# Multi-ancestry meta-analysis of asthma identifies novel associations and highlights the value of increased power and diversity

**DOI:** 10.1101/2021.11.30.21267108

**Authors:** Kristin Tsuo, Wei Zhou, Ying Wang, Masahiro Kanai, Shinichi Namba, Rahul Gupta, Lerato Majara, Lethukuthula L. Nkambule, Takayuki Morisaki, Yukinori Okada, Benjamin M. Neale, Global Biobank Meta-analysis Initiative, Mark J. Daly, Alicia R. Martin

**Affiliations:** Analytic and Translational Genetics Unit, Massachusetts General Hospital, Boston, MA, USA; Stanley Center for Psychiatric Research, Broad Institute of MIT and Harvard, Cambridge, MA, USA; Program in Medical and Population Genetics, Broad Institute of MIT and Harvard, Cambridge, MA, USA; Department of Biomedical Informatics, Harvard Medical School, Boston, MA, USA; Department of Statistical Genetics, Osaka University Graduate School of Medicine, Suita, Japan; Howard Hughes Medical Institute and Department of Molecular Biology, Massachusetts General Hospital, Boston, MA USA; Department of Psychiatry and Mental Health, Faculty of Health Sciences, University of Cape Town, South Africa; Division of Molecular Pathology, The Institute of Medical Science, The University of Tokyo, Minato-ku, Japan; Laboratory for Systems Genetics, RIKEN Center for Integrative Medical Sciences, Yokohama, Japan; Laboratory of Statistical Immunology, Immunology Frontier Research Center (WPI-IFReC), Osaka University, Suita 565-0871, Japan; Department of Genome Informatics, Graduate School of Medicine, the University of Tokyo, Tokyo 113-0033, Japan; Center for Infectious Disease Education and Research (CiDER), Osaka University, Suita 565-0871, Japan; Institute for Molecular Medicine Finland, University of Helsinki, Helsinki, Finland

**Keywords:** asthma, GWAS, heterogeneity, multi-ancestry, polygenic risk prediction, cross-trait, subtypes

## Abstract

Asthma is a complex disease that affects millions of people and varies in prevalence by an order of magnitude across geographic regions and populations. However, the extent to which genetic variation contributes to these disparities is unclear, as studies probing the genetics of asthma have been primarily limited to populations of European (EUR) descent. As part of the Global Biobank Meta-analysis Initiative (GBMI), we conducted the largest genome-wide association study of asthma to date (153,763 cases and 1,647,022 controls) via meta-analysis across 18 biobanks spanning multiple countries and ancestries. Altogether, we discovered 179 genome-wide significant loci (p < 5×10^−8^) associated with asthma, 49 of which are not previously reported. We replicate well-known associations such as *IL1RL1* and *STAT6*, and find that overall the novel associations have smaller effects than previously-discovered loci, highlighting our substantial increase in statistical power. Despite the considerable range in prevalence of asthma among biobanks, from 3% to 24%, the genetic effects of associated loci are largely consistent across the biobanks and ancestries. To further investigate the polygenic architecture of asthma, we construct polygenic risk scores (PRS) using a multi-ancestry approach, which yields higher predictive power for asthma in non-EUR populations compared to PRS derived from previous asthma meta-analyses. Additionally, we find considerable genetic overlap between asthma age-of-onset subtypes, as well as between asthma and chronic obstructive pulmonary disease (COPD) but minimal overlap in enriched biological pathways. Our work underscores the multifactorial nature of asthma development and offers insight into the shared genetic architecture of asthma that may be differentially perturbed by environmental factors and contribute to variation in prevalence.

## Supplemental Tables for "Multi-ancestry meta-analysis of asthma identifies novel associations and highlights the value of increased power and diversity"

### Sheet: INDEX
Supplementary Table 1	Description of 22 biobanks in GBMI that contributed summary statistics for asthma meta-analysis with sample size, age, ancestry, and recruitment strategy information.
Supplementary Table 2	179 index variants of top loci discovered by GBMI asthma meta-analysis with annotations for nearby genes, missense variants, and fine-mapped cis-eQTLs.
Supplementary Table 3	Description of asthma phenotype definition used by each biobank.
Supplementary Table 4	122 of the 179 index variants present or with tagging variant in the TAGC study with effect sizes and p-values from GBMI and TAGC meta-analyses.
Supplementary Table 5	Correlations of SNP effects of the 179 index variants between each biobank and the corresponding leave-that-biobank-out meta-analysis.
Supplementary Table 6	Additional genome-wide significant loci identified by MR-MEGA not identified by fixed-effects inverse-variance weighted meta-analysis.
Supplementary Table 7	Heterogeneity p-values, computed from Cochran’s Q statistic, for index variants using effect sizes from the AFR, AMR, EAS, EUR, and CSA meta-analyses.
Supplementary Table 8	Loci not significant in the biobank meta-analysis with only EUR ancestry participants in GBMI.
Supplementary Table 9	PRS accuracy results (R2 on liability scale) across target cohorts, including the downsampled EUR target cohort with 1k individuals.
Supplementary Table 10	Description of discovery data used in PRS-CSx and PRS-CS analyses.
Supplementary Table 11	Genome-wide significant loci from COA and AOA meta-analyses.
Supplementary Table 12	Genetic correlations estimated by LDSC between GBMI leave-UKBB-out meta-analysis and UKBB EUR GWAS of significantly heritable phenotypes.
Supplementary Table 13	Genetic correlations estimated by LDSC between GBMI asthma meta-analyses and UKBB and BBJ GWAS of several diseases.
Supplementary Table 14	Genes prioritized by MAGMA using GBMI EAS, CSA, and EUR asthma meta-analyses. Genes with p-values < Bonferroni-corrected p-value thresholds are reported.
Supplementary Table 15	Genes prioritized by MAGMA using GBMI EAS and EUR COPD meta-analyses. Genes with p-value < Bonferroni-corrected p-value thresholds are reported.
Supplementary Table 16	Genes prioritized by DEPICT for asthma and COPD.
Supplementary Table 17	Genes prioritized by PoPS for asthma and COPD. Genes with the highest 1% of PoPS scores are reported.
Supplementary Table 18	Gene sets enriched by MAGMA for asthma. Gene sets with FDR < 0.05 are reported.
Supplementary Table 19	Gene sets enriched by MAGMA for COPD. Gene sets with FDR < 0.05 are reported.

### Sheet: STable 1
	Biobank	Location	Institute or Company	Average age	Standard deviation of age	Ancestry	Cases	Controls	Approach for determining sample ancestry (e.g. self reported, estimated using genetic data based on 1000G)	Prevalence	Sample recruiting approach
Discovery	Biobank Japan (BBJ)	Japan	The Institute of Medicine of The University of Tokyo and the RIKEN Center for Integrative Medical Sciences	63.1	14	EAS	13015	162933	We performed principal component analysis (PCA) of the BBJ samples together with four reference HapMap populations (CEU, YRI, JPT, and CHB) to exclude outliers that don't belong to the Japanese population cluster. Briefly, we first perfomed PCA with the four populations to determine non-East Asian outliers, and then perfomed PCA again only with the JPT and CHB populations to determine non-Japanese outliers (see Akiyamam, M. et al. 2019).	0.0739707	Hospital
	BioMe	USA	The Institute for Personalized Medicine at the Icahn School of Medicine at Mount Sinai	50.5	17.6	AFR	1636	5642	self-identified	0.224787	Hospital
						AMR	2810	7752		0.266048
						EUR	1294	8198		0.136325
	BioVU	USA	Vanderbilt University	50.08	22.2	AFR	1448	12032	Principal component analycis was used with 1000 genome as references data to classify individuals	0.107418	Hospital
						EUR	4270	55358		0.0716107
	Colorado Center for Personalized Medicine (CCPM)	USA	University of Colorago	50.3	17.5	AFR	307	911	We created reference database consisting of founders from TGP and the Human Genome Diversity Project (HGDP; https://rosenberglab.stanford.edu/hgdpsnpDownload.html). We classified the samples into population groups by using Uniform Manifold Approximation and Projection (UMAP; https://cran.r-project.org/web/packages/umap/vignettes/umap.html) using the reference cohort as the base manifold and the Biobank as the projection, setting number of neighbors at 15 and minimum distance at 0.5.	0.252053	Hospital
						AMR	435	1839		0.191293
						EUR	3811	18365		0.171852
	China Kadoorie Biobank (CKB)	China	University of Oxford; Peking University	53.7	11.0	EAS	1897	66068	We projected onto PCA of 1kgp populations, and excluded (3) outliers with respect the 1kgp EAS populations.	0.0279114	Population
	deCODE Genetics (DECODE)	Iceland	deCODE Genetics	48	25	EUR	16767	351253	NA	0.04556	Population
	Estonian Biobank (ESTBB)	Estonia	University of Tartu	44.2	16.2	EUR	14312	115610	estimated using genetic data based on 1000G	0.110158	Population
	FinnGen	Finland	Institute for Molecular Medicine Finland	59.8	17.6	EUR	20629	135449	Ancestry was assigned by first combining FinnGen samples with 1000 genomes samples (containing 98 Finns). First outliers from the bulk of the samples were detected using Aberrant (https://rdrr.io/github/carbocation/aberrant/man/aberrant.html) which excluded majority if other ancestries from 1000 genomes except Finns and few hundrer EUR samples close to Finnish ancestry. Second round of learning was rerunning PCA and on the remaining samples and using 1000 genomes EUR and FIN samples as learning samples to assign each FinnGen participant to EUR or FIN cluster using Mahalanobis distance on First 3 PCs and assigning Finnish ancestry to those samples that had > 95% probability of belonging to the Finnish cluster as opposed to EUR cluster.	0.132171	Mixed
	Genes & Health (GNH)	UK	Queen Mary University of London	41.2	13.8	CSA	3050	18898	Principal component analycis was used with 1000 genome as references data to classify individuals, and outliers defined using uMAP plot of 20 PCs.	0.138965	Population
	Generation Scotland (GS)	Scotland	MRC Human Genetics Unit, Institute of Genetics and Cancer	47.4	14.9	EUR	2437	17595	Principal components analysis was used to identify and exclude people more the 6 sd away from the mean of PC1 and PC2	0.121655	Population
	Trøndelag Health Study (HUNT)	Norway	Norweigan University of Science and Technology	69.86	18.4	EUR	3894	61332	Ancestry of all samples was inferred by projecting all genotyped samples into the space of the principal components of the Human Genome Diversity Project (HGDP) reference panel (938 unrelated individuals; downloaded from http://csg.sph.umich.edu/chaolong/LASER/)(PMID: 24633160, PMID: 18292342), using PLINK. Recent European ancestry was defined as samples that fell into an ellipsoid spanning exclusively European populations of the HGDP panel.	0.0597001	Population
	Lifelines Biobank (Lifelines)	Netherlands	Lifelines Cohort	39.91	16.26	EUR	2921	29625	Using genotype data from Lifelines, 1000 Genomes (1000G), and GoNL individuals, we built a joint data set, with the markers present in all three data sets. The SNPs in this combined dataset were filtered by MAF>10%, call rate of >99%, and HLA region removed. This dataset was further pruned. Then we calculated the principal components using only the participants from 1000G and GoNL dataset and projecting Lifelines participants into them. Next, using the first two PCs we flagged as Europeans all individuals clustering with GoNL or 1000G European populations or no more than 3 SD away from their extremes, according to both PC1 and PC2.	0.0897499	Population
	Mass General Brigham Biobank (MGB)	USA	MGB affiliated Hospitals	60	16.49	EUR	5419	16891	We inferred genetic ancestry of the MGB biobank participants using 1000 Genomes samples (1KG) as the population reference panel. Specifically, we computed principal components for biobank samples and 1KG samples combined, and trained a Random Forest classifier to assign a “super population” label for biobank samples with a prediction probability ≥0.9 using the 1KG samples as the training data. This resulted in 26,677 individuals classified as Europeans (EUR) for GWAS analysis.	0.242896	Hospital
	Michigan Genomics Initiative (MGI)	USA	University of Michigan	56.92	16.42	AFR	795	2086	MGI participants were first inferred as “European”, “East Asian”, “African” or “Other” genetic ancestry by performing principal component analysis (PCA) using Human Genome Diversity Project (HGDP) samples as reference. MGI participants inferred as “Other” genetic ancestry by PCA were further analyzed by running ADMIXTURE in supervised mode using the number of HGDP super-populations (K=6) as a template. Genetic ancestry inferred by the ADMIXTURE method was summarized to the largest global ancestry fraction reported by ADMIXTURE.	0.275946	Hospital
						EUR	8999	37287		0.194422
	The QSkin Sun and Health Study (QSKIN)	Australia	QIMR Berghofer	57.0284	7.89733	EUR	2967	13922	Principal components analysis was used to identify and exclude people more the 6 sd away from the mean of PC1 and PC2; mean defined using European reference samples	0.175676	Mixed
	Taiwan Biobank (TWB)	Taiwan		50	10.9	EAS	3180	89122	We inferred genetic ancestry of TWB participants using principal component analysis (PCA) with the 1000 Genomes (1KG) phase 3 samples as the population reference panel. The majority of TWB participants was classified with East Asian (EAS) ancestry. To identify any residual population outliers, we then performed three rounds of within-EAS PCA that sequentially removed samples with any of the top 10 PCs deviating from the mean by more than 6 standard deviations.	0.0344521	Population
	UCLA ATLAS Community Health Initiative (UCLA)	USA	University of California, Los Angeles	56.44	17.3	AFR	289	937	NA	0.235726	Hospital
						AMR	760	3615		0.173714
						EAS	308	1992		0.133913
						EUR	3051	13590		0.183342
						CSA	62	307		0.168022
	UK Biobank (UKBB)	UK	Medical Research Council and Wellcome Trust			AFR	576	5999	NA	0.0876046	Population
						AMR	64	898		0.0665281
						EAS	149	2540		0.0554109
						EUR	31169	379656		0.0758693
						MID	139	1434		0.0883662
						CSA	903	7886		0.102742
Replication	Canadian Partnership for Tomorrow’s Health (CanPath)	Canada	Ontario Institute for Cancer Research	50.4	9.59	EUR	1085	6175	Self-reported and confirmed with PCA including 1000G	0.175709	Population
	Qatar Biobank (QBB)	Qatar	Qatar Foundation	40.1	13.11	MID	1375	12684	Only qatari middle-eastern arab are recruited	0.108404	Population
	Biobank of the Americas (BBofA)	USA	Galatea Bio and GenomeLink	48.04	14.62	AMR	74	777	Principal component analysis was used with 1000 genome as references data to classify individuals	0.0952381	Population
						EUR	1690	12440		0.135852
	Penn Medicine BioBank (PMBB)	USA	University of Pennsylvania	55.19	16.6	AFR	2455	7542	Principal component analysis was used with Hapmap3 as references data to classify individuals	0.32551	Hospital
						AMR	106	548		0.193431
						EUR	3206	23439		0.136781

### Sheet: STable 2
																Discovery							Replication
SNP ID; Risk allele	rsid	CHR	BP	REF	ALT	Gene.refGene	ExonicFunc.refGene	Category	Known SNP with highest LD	PMID for previously reported	Missense	Tagged missense variant; gene	eQTL	eQTL Gene; tissue	Tagged eQTL variant; gene; tissue	Beta	SE	P-value	Allele Frequency (ALT)	Number of biobanks	N cases	N controls	Beta	SE	P-value	Allele Frequency (ALT)	Number of biobanks	N cases	N controls	N cases in replication/N controls in discovery
chr1:1216593;C	rs75972122	1	1216593	G	C	SDF4		PotentiallyNovel	chr1:31699894 (0.00651)	#N/A	FALSE		FALSE			0.041615	0.005763	5.14e-13	0.1817	17	148045	1579632	0.0215848	0.0227945	0.343674	0.147834	4	9991	63605	0.0674862
chr1:9285727;A	rs12760882	1	9285727	T	A	H6PD;SPSB1		PreviouslyReported	PreviouslyReported	29785011,31361310,31669095,32296059,32910899,34103634	FALSE		FALSE			0.025242	0.004511	2.19e-08	0.4193	17	148045	1579632	0.0573591	0.0183772	0.00180104	0.286599	4	9991	63605	0.0674862
chr1:10573188;A	rs6687430	1	10573188	G	A	PEX14		PreviouslyReported	PreviouslyReported	32296059,32910899	FALSE		FALSE			0.026156	0.004419	3.25e-09	0.5921	17	148045	1579632	0.0634374	0.0166915	0.000144357	0.538386	4	9991	63605	0.0674862
chr1:12115601;G	rs2230624	1	12115601	G	A	TNFRSF8	nonsynonymous SNV	PreviouslyReported	PreviouslyReported	31669095,31959851	TRUE		FALSE			-0.16776	0.02493	1.7e-11	0.01174	12	118767	1202660	-0.215869	0.0984013	0.0282523	0.00787308	4	9811	62280	0.0826071
chr1:24912798;T	rs16830141	1	24912798	T	C	RUNX3		PreviouslyReported	PreviouslyReported	29785011,31361310,32296059,32910899	FALSE		FALSE			-0.06752	0.010444	1.01e-10	0.04476	17	148045	1579632	-0.0610326	0.0304421	0.0449763	0.0766369	4	9991	63605	0.0674862
chr1:31699894;T		1	31699894	G	T	COL16A1	nonsynonymous SNV	PreviouslyReported	PreviouslyReported	31669095,32296059	TRUE		FALSE			0.029143	0.004557	1.61e-10	0.5732	17	148045	1579632	0.0152619	0.016957	0.368102	0.565762	4	9991	63605	0.0674862
chr1:37520309;A		1	37520309	G	A	MEAF6;SNIP1		PotentiallyNovel	chr1:31699894 (0.00751)	#N/A	FALSE		FALSE			0.047535	0.00838	1.41e-08	0.06889	18	153393	1644723	0.105232	0.0364532	0.00389224	0.0510727	4	9991	63605	0.0651334
chr1:152206676;T	rs12123821	1	152206676	C	T	RPTN;HRNR		PreviouslyReported	PreviouslyReported	26542096,29785011,30929738,31361310,31669095,32296059,32910899,34103634	FALSE		FALSE			0.095871	0.011931	9.3e-16	0.03989	14	129583	1259210	0.0442463	0.050033	0.376512	0.0275387	4	9991	63605	0.0771012
chr1:154435237;C	rs7521458	1	154435237	T	C	IL6R		PreviouslyReported	PreviouslyReported	31361310,32296059,32910899,34594039	FALSE		FALSE			0.027174	0.004367	4.9e-10	0.391	18	153763	1647022	0.0150673	0.0174468	0.387803	0.364123	4	9991	63605	0.0649766
chr1:159534264;A		1	159534264	T	A	OR10J5		PreviouslyReported	PreviouslyReported	32296059,32910899	FALSE		FALSE			0.033324	0.005775	7.91e-09	0.1737	18	153763	1647022	0.0247248	0.0266191	0.352974	0.107956	4	9991	63605	0.0649766
chr1:161215268;T	rs2070901	1	161215268	G	T	FCER1G;NDUFS2		PreviouslyReported	PreviouslyReported	30929738,31361310,32910899	FALSE		TRUE	FCER1G; Whole_Blood, blood, neutrophil_CD16	chr1:161189357; PPOX, B4GALT3, ADAMTS4; Cells_Cultured_fibroblasts, Adipose_Subcutaneous, Cells_Cultured_fibroblasts, Nerve_Tibial, Cells_Cultured_fibroblasts	0.040705	0.004769	1.41e-17	0.31	17	148045	1579632	0.0465541	0.0180264	0.00980739	0.292599	4	9991	63605	0.0674862
chr1:167463819;T	rs1723016	1	167463819	T	C	CD247		PreviouslyReported	PreviouslyReported	30929738,31361310,31669095,32296059,32910899,34103634,34594039	FALSE		FALSE			-0.03801	0.004639	2.54e-16	0.323	18	153763	1647022	-0.0343586	0.0172354	0.0462074	0.377053	4	9991	63605	0.0649766
chr1:172779672;T	rs865962	1	172779672	T	C	FASLG;TNFSF18		PreviouslyReported	PreviouslyReported	30929738,31036433,31669095,32296059,32910899	FALSE		FALSE			-0.02655	0.004799	3.17e-08	0.4461	17	148045	1579632	0.00146309	0.0174463	0.933166	0.322653	4	9991	63605	0.0674862
chr1:198632575;A	rs76181804	1	198632575	A	G	ATP6V1G3;PTPRC		PreviouslyReported	PreviouslyReported	30929738,31669095,32296059,34103634	FALSE		FALSE			-0.06041	0.007642	2.68e-15	0.1082	14	129645	1259517	-0.0664495	0.0261533	0.0110608	0.115924	4	9991	63605	0.0770643
chr1:203133861;T	rs12757387	1	203133861	G	T	ADORA1		PreviouslyReported	PreviouslyReported	30929738,31361310,31959851,32296059,32910899	FALSE		FALSE			0.036038	0.00457	3.13e-15	0.6571	17	148045	1579632	0.00452859	0.0171146	0.791314	0.643736	4	9991	63605	0.0674862
chr1:226721532;G		1	226721532	A	G	ITPKB		PreviouslyReported	PreviouslyReported	32296059	FALSE		FALSE			0.025783	0.004447	6.71e-09	0.5541	17	148045	1579632	0.00789542	0.0169464	0.641284	0.584814	4	9991	63605	0.0674862
chr2:8302118;G	rs10174949	2	8302118	G	A	LINC00299		PreviouslyReported	PreviouslyReported	30929738,31361310,31669095,32296059,32910899,34594039	FALSE		FALSE			-0.04665	0.004657	1.29e-23	0.2925	18	153763	1647022	-0.036425	0.0198442	0.0664244	0.230461	4	9991	63605	0.0649766
chr2:15749295;G	rs751310	2	15749295	G	T	LINC01804;MYCNUT		PotentiallyNovel	chr2:42270773 (0.00695)	#N/A	FALSE		FALSE			-0.02367	0.004284	3.29e-08	0.5653	18	153763	1647022	0.00700061	0.0164387	0.670209	0.587027	4	9991	63605	0.0649766
chr2:24720697;G	rs6719275	2	24720697	G	A	NCOA1		PotentiallyNovel	chr2:53146499 (0.00767)	#N/A	FALSE		FALSE			-0.06024	0.009952	1.43e-09	0.05934	17	133134	1511573	-0.0380161	0.0419145	0.364411	0.0419844	4	9991	63605	0.0750447
chr2:63401409;C	rs9749862	2	63401409	C	T	WDPCP		PotentiallyNovel	chr2:162254026 (0.0337)	#N/A	FALSE		FALSE			-0.03259	0.005304	8.07e-10	0.7629	16	144995	1560734	-0.0234261	0.019576	0.231434	0.754305	4	9991	63605	0.0689058
chr2:71827707;C	rs35668054	2	71827707	C	T	DYSF;CYP26B1		PreviouslyReported	PreviouslyReported	32296059	FALSE		FALSE			-0.05911	0.008858	2.51e-11	0.07671	14	131201	1308458	-0.0507951	0.033194	0.125955	0.0704688	4	9991	63605	0.0761503
chr2:102315152;T	rs72823635	2	102315152	T	C	IL1RL1		PreviouslyReported	PreviouslyReported	20860503,23028483,27182965,29273806,30929738,31036433,31361310,31669095,32296059,32910899,34594039	FALSE		FALSE			-0.1223	0.006222	5.25e-86	0.1412	17	136996	1295769	-0.0929601	0.0219724	2.32895e-05	0.162126	4	9991	63605	0.0729291
chr2:111150990;T	rs144569746	2	111150990	C	T	BCL2L11		PreviouslyReported	PreviouslyReported	30929738,31361310,31669095,32296059,34594039	FALSE		FALSE			0.071855	0.007357	1.56e-22	0.1074	15	135301	1326600	0.0011809	0.0299263	0.968523	0.0825792	4	9991	63605	0.0738428
chr2:143030652;T	rs62169949	2	143030652	G	T	KYNU		PreviouslyReported	PreviouslyReported	31361310,32296059	FALSE		FALSE			0.05026	0.008859	1.4e-08	0.2069	5	58738	966188	NA	NA	NA	NA	NA	NA	NA	NA
chr2:203717900;T	rs4673259	2	203717900	T	C	CD28		PreviouslyReported	PreviouslyReported	32514122,34594039	FALSE		FALSE			-0.0694	0.00777	4.2e-19	0.1297	18	153763	1647022	-0.0991956	0.0404308	0.0141485	0.0429069	4	9991	63605	0.0649766
chr2:227841941;G	rs2135481	2	227841941	A	G	CCL20;DAW1		PreviouslyReported	PreviouslyReported	30929738,31036433,31361310,31669095,32296059,34594039	FALSE		FALSE			0.03228	0.004957	7.42e-11	0.7029	16	144995	1560734	0.00680691	0.0192093	0.723073	0.750671	4	9991	63605	0.0689058
chr2:241759225;G	rs34290285	2	241759225	G	A	D2HGDH		PreviouslyReported	PreviouslyReported	31036433,31669095,32514122,32910899,34594039	FALSE		TRUE	AC131097.3; Skin_Sun_Exposed_Lower_leg		-0.09088	0.005142	6.55e-70	0.2452	17	148045	1579632	-0.0730494	0.0183068	6.59949e-05	0.291027	4	9991	63605	0.0674862
chr3:12309807;C		3	12309807	A	C	PPARG		PreviouslyReported	PreviouslyReported	32296059	FALSE		FALSE			0.04472	0.00773	7.25e-09	0.08986	15	134210	1374077	0.0708284	0.027925	0.0112005	0.100338	4	9991	63605	0.074443
chr3:18660271;A	rs13085637	3	18660271	A	T	SATB1-AS1;KCNH8		PotentiallyNovel	chr3:26596887 (0.00604)	#N/A	FALSE		FALSE			-0.02603	0.00425	9.06e-10	0.4422	18	153763	1647022	-0.00071299	0.0164367	0.9654	0.469515	4	9991	63605	0.0649766
chr3:20592945;G		3	20592945	G	A	LOC101927829;VENTXP7		PotentiallyNovel	chr3:188724692 (0.0443)	#N/A	FALSE		FALSE			-0.03205	0.005216	8.09e-10	0.2329	17	148045	1579632	-0.0168521	0.0200788	0.401301	0.230613	4	9991	63605	0.0674862
chr3:33006170;T	rs35570272	3	33006170	G	T	GLB1		PreviouslyReported	PreviouslyReported	30929738,31669095,32910899	FALSE		FALSE			0.042791	0.004311	3.23e-23	0.4158	18	153763	1647022	0.029794	0.0170109	0.0798663	0.416091	4	9991	63605	0.0649766
chr3:51187832;G		3	51187832	G	A	DOCK3		PreviouslyReported	PreviouslyReported	31361310,32296059	FALSE		FALSE			-0.04258	0.007057	1.6e-09	0.8974	16	143553	1604989	-0.0326573	0.028922	0.258834	0.906269	4	9991	63605	0.069598
chr3:57841127;A	rs12492247	3	57841127	G	A	SLMAP		PotentiallyNovel	chr3:141396377 (0.0250)	#N/A	FALSE		FALSE			0.024557	0.004444	3.27e-08	0.3505	18	153763	1647022	0.032725	0.0177186	0.0647573	0.309363	4	9991	63605	0.0649766
chr3:65123240;G	rs397739723	3	65123240	G	GA	ADAMTS9-AS2;MAGI1		PotentiallyNovel	NA	#N/A	FALSE		FALSE			-0.03549	0.005545	1.56e-10	0.2905	9	106120	1049675	-0.00968873	0.0194321	0.618066	0.373998	2	7531	44746	0.0709668
chr3:101523907;A	rs13088318	3	101523907	A	G	FAM172BP		PreviouslyReported	PreviouslyReported	32296059	FALSE		FALSE			-0.02656	0.004605	8.03e-09	0.3145	18	153763	1647022	-0.00826747	0.0191405	0.665787	0.272653	4	9991	63605	0.0649766
chr3:128278586;A	rs2811373	3	128278586	T	A	EEFSEC		PreviouslyReported	PreviouslyReported	30929738,31669095,32296059	FALSE		FALSE			0.041182	0.007158	8.75e-09	0.9028	15	143063	1518561	0.00830558	0.0230098	0.71813	0.847359	4	9991	63605	0.0698364
chr3:142395414;G	rs73238176	3	142395414	G	A	XRN1		PreviouslyReported	PreviouslyReported	31361310,32296059,32910899	FALSE		FALSE			-0.03436	0.006251	3.86e-08	0.1249	18	153763	1647022	-0.011981	0.0250969	0.633084	0.118351	4	9991	63605	0.0649766
chr3:169430632;A	rs9637450	3	169430632	A	G	MECOM		PreviouslyReported	PreviouslyReported	31669095,32296059	FALSE		FALSE			-0.03531	0.005032	2.26e-12	0.2334	18	153763	1647022	-0.0140251	0.0207343	0.498775	0.2006	4	9991	63605	0.0649766
chr3:177134250;A	rs7626218	3	177134250	A	T	TBL1XR1		PreviouslyReported	PreviouslyReported	30929738,31669095,32910899	FALSE		FALSE			-0.02681	0.004468	1.96e-09	0.4577	17	148045	1579632	-0.043904	0.0167931	0.00893826	0.405372	4	9991	63605	0.0674862
chr3:188724692;C	rs9290877	3	188724692	T	C	LPP		PreviouslyReported	PreviouslyReported	30929738,31036433,31361310,31669095,32514122,32910899,34594039	FALSE		FALSE			0.044017	0.005078	4.4e-18	0.2261	18	153763	1647022	0.036428	0.0186283	0.0505214	0.307566	4	9991	63605	0.0649766
chr3:193831619;C	rs1146045	3	193831619	T	C	OPA1;LINC02038		PotentiallyNovel	chr3:23462648 (0.0206)	#N/A	FALSE		FALSE			0.028386	0.004437	1.59e-10	0.3821	17	148045	1579632	0.0148784	0.0164996	0.367194	0.419687	4	9991	63605	0.0674862
chr3:196027293;G	rs6782834	3	196027293	A	G	SDHAP1;TFRC		PreviouslyReported	PreviouslyReported	29785011,31361310,31669095,32296059,32910899	FALSE		TRUE	SMBD1P; Pancreas		0.028775	0.004662	6.74e-10	0.3862	17	148045	1579632	0.028714	0.0172276	0.0955646	0.364861	4	9991	63605	0.0674862
chr4:38797027;C	rs5743618	4	38797027	C	A	TLR1	nonsynonymous SNV	PreviouslyReported	PreviouslyReported	29785011,30929738,31361310,31669095,32910899	TRUE		FALSE			-0.05414	0.005743	4.21e-21	0.3873	15	138764	1458022	-0.068002	0.0198889	0.000628282	0.500685	4	9991	63605	0.0719999
chr4:74735686;C	rs72659187	4	74735686	C	G	AREG;BTC		PotentiallyNovel	chr4:38797027 (0.00954)	#N/A	TRUE	chr4:74750631; BTC	FALSE			-0.03556	0.005501	1.02e-10	0.1917	17	148045	1579632	-0.0421201	0.0184728	0.0226007	0.27201	4	9991	63605	0.0674862
chr4:102267552;T		4	102267552	C	T	SLC39A8	nonsynonymous SNV	PreviouslyReported	PreviouslyReported	31361310	TRUE		FALSE			0.075603	0.010797	2.53e-12	0.04376	14	129434	1256670	0.102496	0.0343632	0.00285686	0.0605346	4	9991	63605	0.0771899
chr4:105897896;A		4	105897896	G	A	NPNT		PreviouslyReported	PreviouslyReported	34594039	FALSE		TRUE	NPNT, AC109361.2; Artery_Aorta, Nerve_Tibial, Artery_Aorta, Artery_Tibial, Lung, Pituitary, Thyroid		0.047434	0.005452	3.32e-18	0.2471	14	132313	1308009	0.0171294	0.0222917	0.442237	0.180532	4	9991	63605	0.0755103
chr4:122146653;A	rs56035021	4	122146653	G	A	TRPC3;KIAA1109		PreviouslyReported	PreviouslyReported	29785011,30552067,30929738,31036433,31361310,31669095,32296059,32910899,34103634,34594039	FALSE		FALSE			0.047994	0.004519	2.37e-26	0.3634	17	148045	1579632	0.0351985	0.019095	0.0652797	0.256103	4	9991	63605	0.0674862
chr4:144552044;G	rs1828590	4	144552044	G	A	GYPA;HHIP-AS1		PreviouslyReported	PreviouslyReported	32296059	FALSE		FALSE			-0.03914	0.00454	6.66e-18	0.4145	17	140748	1484089	-0.0403615	0.0181537	0.0261943	0.338146	4	9991	63605	0.070985
chr5:14610200;G		5	14610200	C	G	OTULINL	nonsynonymous SNV	PreviouslyReported	PreviouslyReported	25918132,31361310,32296059,32910899	TRUE		FALSE			0.067369	0.008667	7.68e-15	0.08393	13	125483	1241068	0.0366607	0.0382484	0.337816	0.0497044	4	9991	63605	0.0796203
chr5:35846713;G	rs4594881	5	35846713	G	T	SPEF2;IL7R		PreviouslyReported	PreviouslyReported	31361310,31669095,32296059,32910899,34103634	FALSE		FALSE			-0.03924	0.004557	7.26e-18	0.3204	18	153763	1647022	-0.0276362	0.0186551	0.138492	0.263937	4	9991	63605	0.0649766
chr5:44435901;A	rs10462073	5	44435901	G	A	FGF10-AS1;LINC02224		PotentiallyNovel	chr5:157517467 (0.0270)	#N/A	FALSE		FALSE			0.027806	0.004346	1.57e-10	0.3906	18	153763	1647022	-0.000230194	0.0176307	0.989583	0.325118	4	9991	63605	0.0649766
chr5:72520007;GA	rs34173710	5	72520007	GA	G			PreviouslyReported	PreviouslyReported	31036433,32296059	FALSE		FALSE			-0.03475	0.006092	1.17e-08	0.2643	10	106152	1326811	-0.00621531	0.0220853	0.778386	0.241865	2	7531	44746	0.0709454
chr5:111066174;C	rs1837253	5	111066174	T	C	SLC25A46;TSLP		PreviouslyReported	PreviouslyReported	29273806,29785011,30929738,31361310,31669095,31959851,32910899	FALSE		TRUE	AC010395.1; Testis		0.10182	0.004699	3.9e-104	0.6553	18	153763	1647022	0.117873	0.0184628	1.7212e-10	0.738216	4	9991	63605	0.0649766
chr5:119355086;G	rs3813308	5	119355086	C	G	TNFAIP8		PreviouslyReported	PreviouslyReported	32296059	FALSE		FALSE			0.034464	0.004412	5.68e-15	0.4479	17	148045	1579632	-0.00566936	0.0166899	0.734091	0.419354	4	9991	63605	0.0674862
chr5:132660151;T		5	132660151	T	C	IL13		PreviouslyReported	PreviouslyReported	26542096,27182965,29785011,30552067,30929738,31036433,31669095,31959851,32296059,32514122,32910899,34594039	FALSE		FALSE			-0.07262	0.004989	5.42e-48	0.7524	17	148045	1579632	-0.0572783	0.0192257	0.00288947	0.722565	4	9991	63605	0.0674862
chr5:142115574;C	rs13188700	5	142115574	T	C	NDFIP1		PreviouslyReported	PreviouslyReported	29273806,30929738,31669095,31959851,32296059,32910899,34103634,34594039	FALSE		FALSE			0.045911	0.004357	5.87e-26	0.6266	18	153763	1647022	0.022163	0.0172284	0.198297	0.648531	4	9991	63605	0.0649766
chr5:148411297;C		5	148411297	C	G	FBXO38		PotentiallyNovel	chr5:132660151 (0.0667)	#N/A	FALSE		TRUE	FBXO38; Artery_Tibial, Esophagus_Gastroesophageal_Junction		-0.02885	0.004818	2.12e-09	0.6507	16	143575	1559191	-0.0131913	0.0194296	0.497184	0.624353	3	8616	50921	0.0600104
chr5:177216150;A	rs12187932	5	177216150	A	G	NSD1		PreviouslyReported	PreviouslyReported	32296059	FALSE		FALSE			-0.02737	0.004252	1.22e-10	0.521	18	153763	1647022	-0.0216488	0.0168834	0.199754	0.490293	4	9991	63605	0.0649766
chr6:11978591;A		6	11978591	G	A	ADTRP;LOC101928253		PreviouslyReported	PreviouslyReported	32296059	FALSE		FALSE			0.038572	0.006343	1.19e-09	0.1202	18	153763	1647022	0.0181646	0.0236002	0.44149	0.139	4	9991	63605	0.0649766
chr6:19843536;A	rs6905736	6	19843536	C	A	ID4;MBOAT1		PreviouslyReported	PreviouslyReported	31669095,32296059	FALSE		FALSE			0.041591	0.00686	1.34e-09	0.8767	15	140395	1470069	0.0352607	0.0226352	0.119285	0.832115	4	9991	63605	0.0711635
chr6:22516253;A	rs34535596	6	22516253	AC	A			PreviouslyReported	PreviouslyReported	32296059	FALSE		FALSE			0.030951	0.005435	1.24e-08	0.5871	9	117147	1379336	-0.00304723	0.019158	0.873624	0.700479	3	8906	57430	0.0760241
chr6:28744470;G	rs1233578	6	28744470	A	G	LINC00533;LINC01623		PreviouslyReported	PreviouslyReported	32910899	FALSE		FALSE			0.038959	0.006722	6.8e-09	0.1145	17	149869	1585690	0.015886	0.0210307	0.450026	0.187275	4	9991	63605	0.0666649
chr6:32604425;T	rs9270911	6	32604425	C	T	HLA-DRB1;HLA-DQA1		PreviouslyReported	PreviouslyReported	20860503,21804548,23028483,24388013,27182965,27611488,29273806,29785011,30552067,30578877,30929738,31036433,31361310,31669095,31959851,32296059,32589924,32890573,32910899,34103634,34212547,34594039	FALSE		FALSE			0.1212	0.004657	2.6e-149	0.5064	15	129241	1489379	0.0929651	0.0175121	1.10452e-07	0.558752	3	8616	50921	0.0666662
chr6:35198380;G	rs9380498	6	35198380	A	G	TCP11;SCUBE3		PreviouslyReported	PreviouslyReported	20860503,21804548,23028483,24388013,27182965,27611488,29273806,29785011,30552067,30578877,30929738,31036433,31361310,31669095,31959851,32296059,32589924,32890573,32910899,34103634,34212547,34594039	FALSE		FALSE			0.037799	0.005586	1.32e-11	0.1831	18	153763	1647022	0.0603792	0.0202866	0.00291741	0.201214	4	9991	63605	0.0649766
chr6:43161939;G	rs7756307	6	43161939	A	G	PTK7		PotentiallyNovel	chr6:249571 (0.0934)	#N/A	FALSE		TRUE		chr6:43184835; CUL9; Brain_Caudate_basal_ganglia	0.033436	0.005786	7.53e-09	0.1759	18	153763	1647022	0.0311971	0.0220073	0.156313	0.18849	4	9991	63605	0.0649766
chr6:63585217;G	rs13213141	6	63585217	G	A	PTP4A1;PHF3		PreviouslyReported	PreviouslyReported	34103634	FALSE		FALSE			-0.02876	0.004817	2.36e-09	0.2886	17	148045	1579632	-0.0216665	0.0178933	0.225946	0.311076	4	9991	63605	0.0674862
chr6:90238757;A	rs62408222	6	90238757	A	G	BACH2		PreviouslyReported	PreviouslyReported	29273806,30929738,31036433,31361310,31669095,31959851,32296059,32910899,34594039	FALSE		FALSE			-0.06332	0.004867	1.08e-38	0.2645	18	153763	1647022	-0.0654542	0.0182724	0.000340792	0.301623	4	9991	63605	0.0649766
chr6:106234115;A		6	106234115	G	A	ATG5		PreviouslyReported	PreviouslyReported	30929738,31669095	FALSE		FALSE			0.044132	0.006229	1.39e-12	0.1574	16	122684	1180159	0.0456911	0.0232228	0.0491245	0.145377	4	9991	63605	0.0814369
chr6:127972417;T	rs55743914	6	127972417	C	T	PTPRK		PreviouslyReported	PreviouslyReported	31361310,31669095,32296059,32910899,34103634	FALSE		FALSE			0.031389	0.005323	3.7e-09	0.1947	18	153763	1647022	0.063356	0.0200053	0.00154038	0.21841	4	9991	63605	0.0649766
chr6:135388622;G	rs3827780	6	135388622	G	A	AHI1		PreviouslyReported	PreviouslyReported	31669095,32296059,34103634	FALSE		FALSE			-0.03634	0.004421	2.05e-16	0.5807	17	148045	1579632	-0.017163	0.0167497	0.305516	0.596367	4	9991	63605	0.0674862
chr6:137844553;T	rs112975146	6	137844553	T	C	WAKMAR2		PreviouslyReported	PreviouslyReported	31361310,32296059,32910899	FALSE		FALSE			-0.08229	0.01182	3.35e-12	0.03449	17	150713	1628124	0.0195386	0.044724	0.662206	0.0324435	4	9991	63605	0.0662916
chr6:142202111;A		6	142202111	A	C	VTA1		PreviouslyReported	PreviouslyReported	32119686,32296059	FALSE		FALSE			-0.03099	0.005539	2.22e-08	0.2844	17	139451	1531412	-0.0187189	0.0214594	0.383049	0.169948	4	9991	63605	0.0716452
chr6:149460325;G		6	149460325	T	G	ZC3H12D		PreviouslyReported	PreviouslyReported	32296059	FALSE		FALSE			0.025759	0.004717	4.74e-08	0.3068	17	136996	1295769	0.0398852	0.017087	0.0195826	0.343197	4	9991	63605	0.0729291
chr6:167040609;C	rs162295	6	167040609	A	C	FGFR1OP		PotentiallyNovel	chr6:28744470 (0.0391)	#N/A	FALSE		FALSE			0.025859	0.004566	1.49e-08	0.3095	18	153763	1647022	0.0205198	0.0185601	0.268907	0.281853	4	9991	63605	0.0649766
chr7:924758;G		7	924758	C	G	ADAP1		PotentiallyNovel	chr7:4735876 (0.0147)	#N/A	FALSE		FALSE			0.033338	0.005358	4.92e-10	0.2399	17	140748	1484089	0.0274129	0.0196668	0.163359	0.266416	4	9991	63605	0.070985
chr7:2050418;TG	rs55638800	7	2050418	TG	T			PreviouslyReported	PreviouslyReported	32296059,34103634	FALSE		FALSE			-0.03767	0.006888	4.52e-08	0.1624	7	101043	894485	-0.0229731	0.0279939	0.411848	0.169672	2	7142	44213	0.0706828
chr7:3127231;A		7	3127231	G	A	CARD11;LOC100129603		PreviouslyReported	PreviouslyReported	32296059,34103634	FALSE		FALSE			0.031171	0.005129	1.22e-09	0.2885	12	131251	1482701	-0.0136833	0.0206882	0.508353	0.27376	3	8906	57430	0.0678547
chr7:4735876;G	rs10257680	7	4735876	A	G	FOXK1		PotentiallyNovel	chr7:22726602 (0.0524)	#N/A	FALSE		FALSE			0.027562	0.004895	1.8e-08	0.6618	16	143575	1559191	0.00133634	0.0176656	0.9397	0.613331	4	9991	63605	0.0695873
chr7:20521373;T		7	20521373	T	C	ITGB8;ABCB5		PreviouslyReported	PreviouslyReported	30929738,31036433,31361310,31669095,31959851,32296059,32910899,34594039	FALSE		FALSE			-0.04288	0.004372	1.05e-22	0.4743	17	148045	1579632	-0.0459679	0.0166922	0.00588991	0.547919	4	9991	63605	0.0674862
chr7:22726602;G	rs1800797	7	22726602	A	G	LOC541472		PreviouslyReported	PreviouslyReported	31036433,31669095,32296059	FALSE		FALSE			0.031005	0.004677	3.39e-11	0.6283	17	150275	1555908	0.0291945	0.0185723	0.115965	0.696348	4	9991	63605	0.0664848
chr7:28140937;T	rs864745	7	28140937	T	C	JAZF1		PreviouslyReported	PreviouslyReported	30929738,31669095,31959851,32296059,32910899,34103634	FALSE		FALSE			-0.03589	0.004308	8.01e-17	0.4335	18	153763	1647022	-0.0306174	0.0166742	0.0663257	0.45586	4	9991	63605	0.0649766
chr7:50296955;A	rs9886239	7	50296955	A	C	SPATA48;IKZF1		PreviouslyReported	PreviouslyReported	32296059	FALSE		FALSE			-0.02525	0.004418	1.11e-08	0.3753	18	153763	1647022	-0.0158346	0.0173524	0.36149	0.319617	4	9991	63605	0.0649766
chr7:106018481;C	rs114947103	7	106018481	T	C	CDHR3		PreviouslyReported	PreviouslyReported	27182965,32910899	TRUE	chr7:106018005; CDHR3	FALSE			0.036008	0.005572	1.03e-10	0.1597	18	153763	1647022	0.0712314	0.0219051	0.00114667	0.190429	3	8616	50921	0.0560343
chr8:8427140;C		8	8427140	T	C	PRAG1;CLDN23		PreviouslyReported	PreviouslyReported	32296059	FALSE		FALSE			0.026026	0.004672	2.54e-08	0.608	18	153763	1647022	0.0130125	0.0165218	0.430934	0.510451	4	9991	63605	0.0649766
chr8:11564982;C	rs7823100	8	11564982	C	A	BLK		PotentiallyNovel	chr8:8427140 (0.157)	#N/A	FALSE		FALSE			-0.04106	0.007349	2.31e-08	0.3744	5	52424	614091	-0.0552475	0.0184038	0.00268243	0.433733	3	8906	57430	0.169884
chr8:70490593;T	rs6980853	8	70490593	C	T	LOC101926892;TRAM1		PotentiallyNovel	chr8:8427140 (0.0207)	#N/A	FALSE		FALSE			0.026716	0.004773	2.18e-08	0.6944	17	148045	1579632	0.0115178	0.0168782	0.494983	0.590359	4	9991	63605	0.0674862
chr8:73651778;C		8	73651778	C	A	STAU2		PotentiallyNovel	chr8:11564982 (0.0283)	#N/A	FALSE		FALSE			-0.02777	0.004533	9.04e-10	0.5524	16	144995	1560734	-0.0374435	0.0172104	0.0295833	0.527857	4	9991	63605	0.0689058
chr8:80377390;G	rs4739737	8	80377390	G	T	MIR5708;ZBTB10		PreviouslyReported	PreviouslyReported	27182965,29273806,29785011,30552067,30929738,31361310,31669095,31959851,32296059,32910899	FALSE		FALSE			-0.04682	0.00438	1.13e-26	0.6064	18	153763	1647022	-0.0308593	0.0168044	0.0663017	0.619028	4	9991	63605	0.0649766
chr8:108399425;A	rs7816445	8	108399425	C	A	EIF3E;EMC2		PotentiallyNovel	chr8:73651778 (0.00635)	#N/A	FALSE		FALSE			0.025941	0.00431	1.76e-09	0.5833	18	152315	1634990	0.00896587	0.0165603	0.588227	0.550274	4	9991	63605	0.0655943
chr8:128387486;C		8	128387486	C	T	MIR1208;LINC00824		PreviouslyReported	PreviouslyReported	31669095,32910899	FALSE		FALSE			-0.0596	0.008649	5.54e-12	0.1073	16	133946	1276871	-0.0406484	0.0323282	0.208621	0.0691881	4	9991	63605	0.0745898
chr9:6197392;T		9	6197392	T	C	RANBP6;IL33		PreviouslyReported	PreviouslyReported	34594039	FALSE		FALSE			-0.1019	0.005177	3.03e-86	0.7857	18	153763	1647022	-0.0960907	0.0179708	8.94037e-08	0.703562	4	9991	63605	0.0649766
chr9:8295684;A		9	8295684	C	A	DMAC1;PTPRD		PotentiallyNovel	chr9:6197392 (0.0134)	#N/A	FALSE		FALSE			0.030696	0.004903	3.82e-10	0.2623	18	153763	1647022	0.0213118	0.0195245	0.275034	0.22241	4	9991	63605	0.0649766
chr9:23584703;G		9	23584703	G	A	LOC101929563		PreviouslyReported	PreviouslyReported	30929738,31669095,32296059,34103634	FALSE		FALSE			-0.03326	0.0045	1.47e-13	0.4064	17	148045	1579632	-0.0542424	0.0164191	0.000954465	0.484328	4	9991	63605	0.0674862
chr9:34644524;T	rs2492363	9	34644524	T	C	SIGMAR1;GALT		PreviouslyReported	PreviouslyReported	29785011	TRUE	chr9:34622392; ARID3C	FALSE			-0.025	0.004271	4.8e-09	0.5051	17	150713	1628124	0.0145282	0.0163566	0.374425	0.522981	4	9991	63605	0.0662916
chr9:89613644;G	rs10908903	9	89613644	T	G	GADD45G;UNQ6494		PreviouslyReported	PreviouslyReported	32514122,34594039	FALSE		FALSE			0.027045	0.004258	2.12e-10	0.4395	18	152469	1638824	0.0332151	0.0162647	0.0411357	0.475296	4	9991	63605	0.0655281
chr9:99070905;G	rs13296447	9	99070905	C	G	COL15A1		PreviouslyReported	PreviouslyReported	31669095,31959851,32296059	FALSE		FALSE			0.027239	0.004962	4.03e-08	0.2891	18	152469	1638824	-0.0334591	0.0198484	0.0918479	0.258837	3	8616	50921	0.0565098
chr9:114881082;T	rs13300483	9	114881082	C	T	TNFSF15;TNFSF8		PreviouslyReported	PreviouslyReported	32296059,34022066	FALSE		FALSE			0.030246	0.004793	2.77e-10	0.2648	18	152469	1638824	0.0122455	0.0196396	0.532948	0.248213	4	9991	63605	0.0655281
chr9:124327496;G		9	124327496	A	G	NEK6		PreviouslyReported	PreviouslyReported	32296059	FALSE		FALSE			0.034935	0.004453	4.32e-15	0.3381	18	152469	1638824	0.0218315	0.0170696	0.200908	0.351331	4	9991	63605	0.0655281
chr9:125714083;TCATAGGGAAAA	rs138167095	9	125714083	T	TCATAGGGAAAA	MAPKAP1;LOC51145		PotentiallyNovel	NA	#N/A	FALSE		FALSE			0.036756	0.00635	7.1e-09	0.6695	5	73018	804662	0.00552911	0.0295642	0.851644	0.618445	2	3139	25901	0.0429894
chr9:128721272;T		9	128721272	T	A	ZDHHC12	nonsynonymous SNV	PreviouslyReported	PreviouslyReported	31669095,32296059,32910899	TRUE		FALSE			-0.05397	0.008703	5.61e-10	0.06763	18	152469	1638824	-0.0823075	0.0338977	0.0151777	0.0681706	4	9991	63605	0.0655281
chr9:137777805;T	rs11137222	9	137777805	C	T	EHMT1		PreviouslyReported	PreviouslyReported	31669095	FALSE		TRUE	ARRDC1; Thyroid		0.074834	0.01354	3.26e-08	0.03518	14	128152	1287317	0.118789	0.0570239	0.0372379	0.0304995	3	8227	50388	0.0641972
chr10:6051176;C	rs12722502	10	6051176	C	T	IL2RA		PreviouslyReported	PreviouslyReported	31361310,31669095,32296059,32910899	FALSE		FALSE			-0.13359	0.021371	4.08e-10	0.0138	13	121548	1259127	0.0117885	0.0859159	0.890865	0.0107772	3	8436	49596	0.0694047
chr10:9010779;G		10	9010779	G	A	LINC02676;LOC101928272		PreviouslyReported	PreviouslyReported	29273806,29785011,30552067,30929738,31361310,31669095,31959851,32296059,32514122,32910899,34594039	FALSE		FALSE			-0.09205	0.005232	2.76e-69	0.7992	18	153763	1647022	-0.0755941	0.0215096	0.000440692	0.820372	4	9991	63605	0.0649766
chr10:21409727;G	rs35156049	10	21409727	A	G	LINC02643;MIR1915HG		PotentiallyNovel	chr10:73816205 (0.0182)	#N/A	FALSE		FALSE			0.04191	0.00684	8.95e-10	0.1403	15	120718	1301089	-0.0052132	0.0226542	0.817998	0.163857	4	9991	63605	0.0827631
chr10:43254252;A	rs12769745	10	43254252	G	A	RASGEF1A		PreviouslyReported	PreviouslyReported	32296059	FALSE		FALSE			0.02978	0.00533	2.31e-08	0.2186	17	148045	1579632	0.00308877	0.0200696	0.877686	0.251846	3	8616	50921	0.0581985
chr10:62637156;C	rs10995249	10	62637156	C	T	ZNF365		PreviouslyReported	PreviouslyReported	27611488,30929738,32296059,32910899,34594039	FALSE		FALSE			-0.02776	0.004385	2.43e-10	0.3898	18	153763	1647022	0.00220345	0.0181615	0.903434	0.312175	4	9991	63605	0.0649766
chr10:73816205;C	rs11000785	10	73816205	T	C	CAMK2G		PreviouslyReported	PreviouslyReported	32296059	FALSE		FALSE			0.02528	0.004605	4.04e-08	0.6032	18	153763	1647022	0.0131656	0.018596	0.478959	0.727785	4	9991	63605	0.0649766
chr10:92669710;T	rs7918084	10	92669710	C	T	KIF11;HHEX		PreviouslyReported	PreviouslyReported	30929738,31669095,32296059	FALSE		FALSE			0.035582	0.004426	8.99e-16	0.6171	18	153763	1647022	0.0317301	0.0165496	0.0552025	0.567301	4	9991	63605	0.0649766
chr10:94279840;C		10	94279840	G	C	PLCE1	nonsynonymous SNV	PotentiallyNovel	chr10:21409727 (0.000909)	#N/A	TRUE		FALSE			0.025293	0.004244	2.52e-09	0.4479	18	153763	1647022	0.0358708	0.0163744	0.0284763	0.491891	4	9991	63605	0.0649766
chr10:103854694;T	rs11191829	10	103854694	G	T	SH3PXD2A		PreviouslyReported	PreviouslyReported	31361310,32296059	FALSE		FALSE			0.025445	0.004424	8.81e-09	0.4081	18	153763	1647022	0.00409599	0.0173532	0.813404	0.352427	4	9991	63605	0.0649766
chr11:1119370;C	rs11245964	11	1119370	T	C	MUC2;MUC5AC		PreviouslyReported	PreviouslyReported	30552067,32296059,32910899,34103634	FALSE		FALSE			0.035526	0.004827	1.85e-13	0.6816	17	140748	1484089	0.0184434	0.0175797	0.294118	0.617011	4	9991	63605	0.070985
chr11:10667907;C	rs881869	11	10667907	C	G	MRVI1		PreviouslyReported	PreviouslyReported	30929738,31669095,32296059	FALSE		FALSE			-0.02682	0.004635	7.2e-09	0.6588	17	150583	1557900	-0.0353532	0.0174125	0.042322	0.642376	4	9991	63605	0.0663488
chr11:28623128;A		11	28623128	A	G	MIR8068;LINC02546		PotentiallyNovel	chr11:111356445 (0.0367)	#N/A	FALSE		FALSE			-0.02743	0.004893	2.06e-08	0.4076	12	117534	1150346	0.0121108	0.017862	0.497758	0.464665	3	8906	57430	0.0757738
chr11:36342025;G	rs4755450	11	36342025	G	A	PRR5L		PreviouslyReported	PreviouslyReported	31361310,32296059,32910899	FALSE		FALSE			-0.02566	0.004512	1.29e-08	0.4089	18	153763	1647022	-0.034867	0.0189058	0.0651465	0.322099	3	8616	50921	0.0560343
chr11:61826344;C		11	61826344	C	T	FADS2		PreviouslyReported	PreviouslyReported	31036433,31669095,31959851,32296059,32910899,34103634,34594039	FALSE		TRUE		chr11:61814184; FADS1; Testis	-0.03652	0.004439	1.92e-16	0.3739	18	153455	1645030	-0.0455313	0.0187183	0.0149973	0.284487	4	9991	63605	0.065107
chr11:65794786;G	rs2276133	11	65794786	G	A	OVOL1		PreviouslyReported	PreviouslyReported	31669095,31959851,32910899,34594039	FALSE		FALSE			-0.03023	0.004755	2.04e-10	0.2831	18	153763	1647022	-0.0382034	0.0190864	0.0453269	0.244528	4	9991	63605	0.0649766
chr11:76588605;A	rs11236797	11	76588605	C	A	EMSY;LRRC32		PreviouslyReported	PreviouslyReported	26542096,29273806,30929738,31361310,31669095,31959851,32296059,32910899	FALSE		FALSE			0.06349	0.004256	2.59e-50	0.4169	18	153763	1647022	0.0496669	0.0166702	0.00288824	0.423055	4	9991	63605	0.0649766
chr11:117070824;T	rs9971421	11	117070824	C	T	SIK3		PotentiallyNovel	chr11:20044127 (0.00575)	#N/A	FALSE		FALSE			0.055046	0.008856	5.1e-10	0.07137	17	133134	1511573	0.0545001	0.0294702	0.0644101	0.0853178	4	9991	63605	0.0750447
chr11:118745076;C	rs11217009	11	118745076	C	T	TREH;DDX6		PreviouslyReported	PreviouslyReported	31669095,32910899	FALSE		FALSE			-0.03382	0.005602	1.56e-09	0.1988	15	130538	1442056	-0.0221374	0.0212173	0.296778	0.193467	4	9991	63605	0.0765371
chr11:128261371;G	rs1940377	11	128261371	G	A	LINC02098;ETS1		PreviouslyReported	PreviouslyReported	22560479,30929738,31361310,32296059,32910899,34594039	FALSE		FALSE			-0.04563	0.005148	7.65e-19	0.2268	18	153763	1647022	-0.0428084	0.0212264	0.0437215	0.182706	4	9991	63605	0.0649766
chr12:12440061;G	rs10772567	12	12440061	G	A	BORCS5		PotentiallyNovel	chr12:123241280 (0.0534)	#N/A	FALSE		FALSE			-0.02659	0.004337	8.74e-10	0.427	18	153763	1647022	0.00773524	0.0175797	0.659929	0.37174	4	9991	63605	0.0649766
chr12:14802965;G	rs17834461	12	14802965	A	G	WBP11		PotentiallyNovel	chr12:49955178 (0.0177)	#N/A	FALSE		FALSE			0.031667	0.00571	2.92e-08	0.165	17	148045	1579632	0.00825668	0.0209431	0.693401	0.202931	4	9991	63605	0.0674862
chr12:39104386;GAGA	rs374098083	12	39104386	GAGA	G			PotentiallyNovel	chr12:123241280 (0.00101)	#N/A	FALSE		FALSE			-0.03189	0.005174	7.16e-10	0.529	10	110956	1291575	-0.0122366	0.023785	0.606924	0.48699	2	4687	36671	0.042242
chr12:47792780;T	rs2544026	12	47792780	T	A	HDAC7		PreviouslyReported	PreviouslyReported	30929738,32296059	FALSE		FALSE			-0.03577	0.005225	7.62e-12	0.2218	18	153763	1647022	-0.0368092	0.0201916	0.0683037	0.212738	4	9991	63605	0.0649766
chr12:57099944;T	rs3024971	12	57099944	T	G	STAT6		PreviouslyReported	PreviouslyReported	21804548,29785011,30552067,30929738,31669095,31959851,32296059,32514122,32700739,32910899,34594039	FALSE		FALSE			-0.09358	0.007771	2.14e-33	0.08362	18	153763	1647022	-0.106831	0.0300177	0.000372382	0.094607	3	8616	50921	0.0560343
chr12:71139458;G	rs11178649	12	71139458	G	T	TSPAN8		PreviouslyReported	PreviouslyReported	31036433,32296059,34103634	TRUE	chr12:71129354, chr12:71139754; TSPAN8	FALSE			-0.02615	0.004689	2.46e-08	0.3814	14	129206	1544501	0.0255244	0.0251006	0.309208	0.393454	3	4224	32076	0.032692
chr12:94214733;G		12	94214733	C	G	PLXNC1		PreviouslyReported	PreviouslyReported	31959851,32296059	FALSE		FALSE			0.030426	0.004355	2.82e-12	0.5427	17	148045	1579632	0.0306105	0.0168745	0.0696766	0.482254	4	9991	63605	0.0674862
chr12:123241280;C	rs11057204	12	123241280	T	C	C12orf65		PreviouslyReported	PreviouslyReported	30929738,31361310,32296059	FALSE		FALSE			0.03894	0.005663	6.17e-12	0.7834	15	131542	1325585	0.0349902	0.0191502	0.0676773	0.679064	4	9991	63605	0.0759529
chr13:39794464;C	rs9594366	13	39794464	C	T	COG6;LINC00332		PreviouslyReported	PreviouslyReported	30929738,31361310,31669095,31959851,32296059,34594039	FALSE		FALSE			-0.03388	0.004495	4.84e-14	0.3204	18	153763	1647022	-0.0161892	0.0180021	0.368498	0.301068	4	9991	63605	0.0649766
chr13:73465798;G	rs981625	13	73465798	C	G	KLF5;LINC00392		PreviouslyReported	PreviouslyReported	31361310,32296059	FALSE		FALSE			0.059883	0.009519	3.15e-10	0.05604	17	148045	1579632	0.00753169	0.0391697	0.84752	0.0462542	4	9991	63605	0.0674862
chr13:99388725;A	rs7992229	13	99388725	G	A	UBAC2;LINC01232		PreviouslyReported	PreviouslyReported	30929738,31361310,31669095,32296059,32910899,34594039	FALSE		FALSE			0.04886	0.004487	1.31e-27	0.6424	18	153763	1647022	0.0160141	0.0187662	0.393467	0.634526	3	8616	50921	0.0560343
chr14:64482235;G	rs10145005	14	64482235	A	G	ZBTB25		PotentiallyNovel	chr14:68283210 (0.0309)	#N/A	FALSE		FALSE			0.025707	0.00451	1.2e-08	0.3316	18	153763	1647022	-0.00564085	0.0184097	0.759295	0.278975	4	9991	63605	0.0649766
chr14:68283210;A	rs3784099	14	68283210	G	A	RAD51B		PreviouslyReported	PreviouslyReported	29785011,30929738,31669095,31959851,32296059,32910899,34594039	FALSE		FALSE			0.047243	0.00483	1.35e-22	0.2576	18	153763	1647022	0.0469804	0.0178742	0.00857907	0.386019	4	9991	63605	0.0649766
chr14:91118043;G	rs8007888	14	91118043	A	G	DGLUCY		PotentiallyNovel	chr14:92549019 (0.0197)	#N/A	FALSE		FALSE			0.035559	0.005859	1.28e-09	0.8015	15	131542	1325585	0.0163733	0.0215506	0.447399	0.81225	4	9991	63605	0.0759529
chr14:92549019;T		14	92549019	C	T	RIN3		PreviouslyReported	PreviouslyReported	32296059	FALSE		FALSE			0.033107	0.004791	4.83e-12	0.2934	17	140748	1484089	-0.00554256	0.0175478	0.752113	0.348218	4	9991	63605	0.070985
chr14:100883117;T		14	100883117	G	T	RTL1	nonsynonymous SNV	PotentiallyNovel	chr14:92549019 (0.00553)	#N/A	TRUE		FALSE			0.081855	0.014706	2.61e-08	0.02532	16	133369	1370606	0.0365858	0.0631027	0.562062	0.0171452	4	9885	63057	0.0741177
chr15:49665102;C	rs731052	15	49665102	C	T	DTWD1;ATP8B4		PotentiallyNovel	chr15:67150258 (0.0145)	#N/A	FALSE		FALSE			-0.04903	0.007366	2.8e-11	0.1012	18	153763	1647022	-0.054548	0.0275369	0.0476019	0.0953695	4	9991	63605	0.0649766
chr15:60776148;G	rs10519067	15	60776148	G	A	RORA		PreviouslyReported	PreviouslyReported	29273806,30929738,31361310,31669095,32514122,32910899	FALSE		FALSE			-0.07432	0.00586	7.27e-37	0.1492	18	153763	1647022	-0.0627044	0.0216588	0.00379043	0.172831	4	9991	63605	0.0649766
chr15:67150258;T	rs17293632	15	67150258	C	T	SMAD3		PreviouslyReported	PreviouslyReported	20860503,24388013,29273806,30929738,31361310,31669095,31959851,32296059,32910899	FALSE		FALSE			0.084596	0.005269	5.16e-58	0.1941	18	153763	1647022	0.0558363	0.0210469	0.00797929	0.191068	4	9991	63605	0.0649766
chr16:11119164;T	rs35441874	16	11119164	T	A	CLEC16A		PreviouslyReported	PreviouslyReported	24388013,29785011,30552067,31036433,31669095,32296059,32910899	FALSE		FALSE			-0.0665	0.005197	1.71e-37	0.205	18	153763	1647022	-0.0611841	0.0199422	0.00215446	0.238824	4	9991	63605	0.0649766
chr16:27344041;A	rs3024556	16	27344041	G	A	IL4R		PreviouslyReported	PreviouslyReported	30929738,31669095,31959851,32296059,32910899,34594039	FALSE		FALSE			0.054133	0.004563	1.84e-32	0.3477	18	153763	1647022	0.0568834	0.0182032	0.00177861	0.279052	4	9991	63605	0.0649766
chr16:31006233;T	rs7203999	16	31006233	T	C	STX1B		PotentiallyNovel	chr16:27344041 (0.0151)	#N/A	TRUE	chr16:31080754, chr16:31084843; ZNF646;PRSS53	FALSE			-0.03745	0.004725	2.28e-15	0.6667	16	143492	1558517	0.0012094	0.0171233	0.943693	0.596656	4	9991	63605	0.0696276
chr16:53766065;G		16	53766065	T	G	FTO		PreviouslyReported	PreviouslyReported	24486069	FALSE		FALSE			0.028059	0.004538	6.27e-10	0.4046	16	137698	1465191	0.0281388	0.0183514	0.125194	0.466224	3	8227	50388	0.0597467
chr17:2192418;C	rs2126202	17	2192418	C	A	SMG6		PotentiallyNovel	chr17:42274471 (0.00868)	#N/A	FALSE		FALSE			-0.02508	0.004389	1.1e-08	0.5466	17	148045	1579632	-0.0204204	0.0164119	0.21341	0.503785	4	9991	63605	0.0674862
chr17:7878812;C	rs74252294	17	7878812	T	C	NAA38		PreviouslyReported	PreviouslyReported	32296059	TRUE	chr17:7833162, chr17:7855204; DNAH2;TMEM88	FALSE			0.074729	0.013559	3.56e-08	0.04814	14	117206	1402150	0.192446	0.0995252	0.0531567	0.00704432	4	9811	62280	0.0837073
chr17:12290126;GC	rs5819355	17	12290126	GC	G			PreviouslyReported	PreviouslyReported	32296059	FALSE		FALSE			-0.03129	0.005031	5e-10	0.4852	11	126781	1462260	-0.0120162	0.0204745	0.557281	0.470751	2	7531	44746	0.0594016
chr17:16282786;A	rs12938397	17	16282786	G	A	PIGL		PotentiallyNovel	chr17:39907128 (0.0326)	#N/A	FALSE		FALSE			0.028855	0.004607	3.76e-10	0.4229	16	137260	1392975	0.0237804	0.0174583	0.173159	0.416332	4	9991	63605	0.0727889
chr17:32020318;G		17	32020318	G	T	LRRC37B		PotentiallyNovel	chr17:7878812 (0.0121)	#N/A	FALSE		FALSE			-0.03656	0.006641	3.69e-08	0.1491	14	129645	1259517	-0.0167058	0.0232377	0.472197	0.148108	4	9991	63605	0.0770643
chr17:35238360;T	rs11653987	17	35238360	T	C	SLC35G3;SLFN5		PotentiallyNovel	chr17:16282786 (0.00687)	#N/A	FALSE		FALSE			-0.02556	0.004417	7.15e-09	0.3529	18	153763	1647022	-0.0120354	0.0167362	0.472067	0.434556	4	9991	63605	0.0649766
chr17:39907128;C		17	39907128	C	T	GSDMB		PreviouslyReported	PreviouslyReported	21804549,22561531,24241537,24388013,27182965,27439200,28461288,29273806,29785011,30552067,30929738,31036433,31361310,31669095,31959851,32296059,32841424,32910899,34022066,34103634,34594039	TRUE	chr17:39905943, chr17:39905964; GSDMB	FALSE			-0.09244	0.004294	8.4e-103	0.4608	18	153763	1647022	-0.0925659	0.0170419	5.58334e-08	0.420261	4	9991	63605	0.0649766
chr17:42274471;T	rs7209222	17	42274471	T	C	STAT5B		PreviouslyReported	PreviouslyReported	31036433,31361310,31669095,32296059,34103634,34594039	FALSE		FALSE			-0.03538	0.004717	6.35e-14	0.2977	16	143553	1604989	-0.00760367	0.0172555	0.659466	0.353072	4	9991	63605	0.069598
chr17:45259320;G		17	45259320	G	C	MAP3K14-AS1		PreviouslyReported	PreviouslyReported	30929738,31669095,32296059	FALSE		FALSE			-0.03595	0.004573	3.82e-15	0.6966	18	153763	1647022	0.0150134	0.0181541	0.408236	0.70256	4	9991	63605	0.0649766
chr17:49390649;A	rs2671654	17	49390649	A	G	LOC102724596;PHB		PreviouslyReported	PreviouslyReported	32296059,32910899	FALSE		FALSE			-0.04979	0.004467	7.56e-29	0.393	17	148045	1579632	-0.0140637	0.0165271	0.394796	0.471518	4	9991	63605	0.0674862
chr17:64483156;A	rs17650301	17	64483156	A	C	POLG2		PreviouslyReported	PreviouslyReported	32296059	FALSE		TRUE	DDX5; Adipose_Subcutaneous	chr17:64506317; CEP95, POLG2; Whole_Blood, Artery_Aorta, Artery_Tibial, Brain_Hippocampus, Breast_Mammary_Tissue, Colon_Transverse, Esophagus_Muscularis, Lung, Nerve_Tibial, Skin_Not_Sun_Exposed_Suprapubic, Skin_Sun_Exposed_Lower_leg, Spleen, Testis, Whole_Blood, blood, neutrophil_CD16, neutrophil_CD15, neutrophil, T-cell, neutrophil, blood, neutrophil	-0.02902	0.004759	1.08e-09	0.3409	17	148045	1579632	-0.0333278	0.0204807	0.103679	0.252724	4	9991	63605	0.0674862
chr18:47947078;T	rs57631119	18	47947078	C	T	SMAD2;ZBTB7C		PreviouslyReported	PreviouslyReported	32296059	FALSE		FALSE			0.064053	0.00944	1.16e-11	0.06736	18	153763	1647022	-0.0382525	0.0535341	0.474891	0.0226087	4	9991	63605	0.0649766
chr18:63200343;C	rs11875971	18	63200343	A	C	BCL2		PreviouslyReported	PreviouslyReported	30929738,31361310,32296059	FALSE		FALSE			0.027583	0.004818	1.03e-08	0.2945	17	148045	1579632	0.0125724	0.0196228	0.521714	0.293976	3	8616	50921	0.0581985
chr18:69871588;G	rs1788103	18	69871588	A	G	CD226		PotentiallyNovel	chr18:54272973 (0.0412)	#N/A	FALSE		FALSE			0.02496	0.00422	3.33e-09	0.4701	18	153763	1647022	0.0216735	0.0169252	0.200353	0.558587	4	9991	63605	0.0649766
chr18:79803334;A	rs11665567	18	79803334	G	A	CTDP1;KCNG2		PotentiallyNovel	chr18:54272973 (0.00107)	#N/A	FALSE		FALSE			0.030984	0.005501	1.78e-08	0.1889	17	148045	1579632	-0.00757163	0.0207147	0.714724	0.199258	4	9991	63605	0.0674862
chr19:1023055;A	rs10854002	19	1023055	A	C	RNU6-9;CNN2		PreviouslyReported	PreviouslyReported	30929738,31036433,32296059	FALSE		TRUE		chr19:1026478; CNN2; Cells_Cultured_fibroblasts, Heart_Atrial_Appendage, Muscle_Skeletal, Nerve_Tibial, muscle_naive	-0.02971	0.004534	5.64e-11	0.5557	16	143575	1559191	-0.00311587	0.0175347	0.858961	0.644549	4	9991	63605	0.0695873
chr19:2799981;C		19	2799981	C	T	THOP1		PreviouslyReported	PreviouslyReported	32296059	FALSE		TRUE		chr19:2817645, chr19:2820107; ZNF554; Skin_Not_Sun_Exposed_Suprapubic, Cells_Cultured_fibroblasts, Whole_Blood	-0.02623	0.004527	6.9e-09	0.339	18	153763	1647022	-0.0267707	0.0181611	0.140464	0.302717	4	9991	63605	0.0649766
chr19:6597951;T	rs12982243	19	6597951	C	T	CD70;TNFSF14		PreviouslyReported	PreviouslyReported	32296059	FALSE		FALSE			0.027459	0.00492	2.39e-08	0.3615	16	135030	1416699	0.0502887	0.0182005	0.0057266	0.287532	4	9991	63605	0.073991
chr19:9018984;C	rs10416530	19	9018984	C	T	MUC16;OR1M1		PreviouslyReported	PreviouslyReported	30929738,31669095,32296059,32910899,34594039	FALSE		FALSE			-0.04466	0.004752	5.5e-21	0.6521	17	148045	1579632	-0.016911	0.0176763	0.338716	0.668343	4	9991	63605	0.0674862
chr19:14630253;A	rs62124014	19	14630253	G	A	ADGRE3		PotentiallyNovel	chr19:16331801 (0.00823)	#N/A	FALSE		FALSE			0.028378	0.004807	3.57e-09	0.2706	18	153763	1647022	0.0128263	0.017876	0.473056	0.323113	4	9991	63605	0.0649766
chr19:33235672;C	rs117710327	19	33235672	C	A	SLC7A10;CEBPA		PreviouslyReported	PreviouslyReported	32296059,32910899	FALSE		FALSE			-0.10972	0.009134	3.07e-33	0.06652	16	143575	1559191	-0.101753	0.0371965	0.00622774	0.0575481	4	9991	63605	0.0695873
chr19:45835234;G		19	45835234	G	A	SYMPK		PreviouslyReported	PreviouslyReported	31669095,32296059,34594039	TRUE	chr19:45759028, chr19:45765644; BHMG1, SIX5	FALSE			-0.03759	0.004982	4.51e-14	0.3026	16	133733	1464022	-0.00642374	0.0171861	0.708571	0.347824	4	9991	63605	0.0747086
chr19:49513502;C	rs142385484	19	49513502	C	T	FCGRT		PotentiallyNovel	chr19:6597951 (0.0160)	#N/A	FALSE		TRUE	FCGRT; Adipose_Subcutaneous		-0.03533	0.006125	7.98e-09	0.1631	17	148045	1579632	-0.0115834	0.0259021	0.654731	0.117727	4	9991	63605	0.0674862
chr19:51811626;C	rs62108951	19	51811626	T	C	FPR3		PreviouslyReported	PreviouslyReported	24280104,32296059	FALSE		FALSE			0.035155	0.006027	5.46e-09	0.1479	18	153763	1647022	0.00811316	0.0254054	0.749462	0.128676	4	9991	63605	0.0649766
chr19:56222056;A	rs34187696	19	56222056	C	A	ZSCAN5A	nonsynonymous SNV	PotentiallyNovel	chr19:49513502 (0.0101)	#N/A	TRUE		FALSE			0.028031	0.00502	2.35e-08	0.2525	17	149293	1626581	-0.017201	0.0200822	0.391705	0.241055	4	9991	63605	0.0669221
chr20:21119687;C	rs6113140	20	21119687	C	T	LINC00237;KIZ		PotentiallyNovel	chr20:32374383 (0.0213)	#N/A	TRUE	chr20:21161882; KIZ	FALSE			-0.02463	0.004476	3.74e-08	0.6063	17	148045	1579632	0.0330186	0.0173601	0.0571738	0.60906	4	9991	63605	0.0674862
chr20:32374383;T		20	32374383	G	T	ASXL1		PotentiallyNovel	chr20:21119687 (0.0213)	#N/A	FALSE		FALSE			0.03748	0.005543	1.37e-11	0.1732	18	153763	1647022	0.019421	0.0207242	0.348699	0.1882	4	9991	63605	0.0649766
chr20:63700637;T		20	63700637	T	G	ARFRP1	synonymous SNV	PreviouslyReported	PreviouslyReported	29785011,32296059,32910899,34594039	TRUE	chr20:63694757; RTEL1	FALSE			-0.03293	0.004897	1.75e-11	0.325	18	153763	1647022	-0.0293673	0.0209236	0.160454	0.198425	4	9991	63605	0.0649766
chr21:35323611;C		21	35323611	T	C	RUNX1;LOC100506403		PreviouslyReported	PreviouslyReported	31361310,31669095,31959851,32296059,32910899,34594039	FALSE		FALSE			0.038337	0.004418	4.06e-18	0.5627	17	148045	1579632	0.0176039	0.0177603	0.32159	0.659066	4	9991	63605	0.0674862
chr22:38117108;A	rs71806630	22	38117108	A	AAGTC	PLA2G6		PreviouslyReported	PreviouslyReported	32296059,32910899	FALSE		FALSE			-0.03497	0.005469	1.62e-10	0.2957	8	100380	1028083	-0.0225495	0.0183952	0.220259	0.361015	3	8906	57430	0.0887229
chr22:41388558;G	rs9607800	22	41388558	A	G	TEF		PreviouslyReported	PreviouslyReported	31361310,31669095,32296059,32589924,32910899,34103634,34594039	FALSE		FALSE			0.037802	0.005339	1.43e-12	0.1834	18	150953	1639270	-0.00161519	0.0208388	0.938219	0.218233	4	9991	63605	0.0661862
chr23:13005622;G	rs850637	23	13005622	G	A	NONE;NONE		PreviouslyReported	PreviouslyReported	32910899	FALSE		FALSE			-0.03098	0.004528	7.85e-12	0.4058	9	93918	979481	-0.0304777	0.0179569	0.0896468	0.437228	2	6852	37704	0.0729573
chr23:21551802;A	rs6633421	23	21551802	A	G	NONE;NONE		PotentiallyNovel	NA	#N/A	FALSE		FALSE			-0.03391	0.00602	1.77e-08	0.175	9	104967	1263344	-0.0296523	0.0282274	0.293499	0.120544	2	6852	37704	0.0652777
chr23:49604160;A	rs5905762	23	49604160	A	G	NONE;NONE		PreviouslyReported	PreviouslyReported	32910899	FALSE		FALSE			-0.09184	0.016814	4.71e-08	0.01928	9	93918	979481	-0.0328357	0.0765502	0.667964	0.014709	2	6852	37704	0.0729573
chr23:78505370;T	rs58061651	23	78505370	C	T	NONE;NONE		PotentiallyNovel	NA	#N/A	FALSE		FALSE			0.033256	0.006073	4.35e-08	0.2562	8	73289	844032	0.0323793	0.0251103	0.19723	0.150063	2	6852	37704	0.0934929
chr23:154369716;C		23	154369716	C	A	NONE;NONE		PotentiallyNovel	NA	#N/A	FALSE		FALSE			-0.05022	0.007642	5e-11	0.09393	8	102046	1233719	-0.037911	0.0327463	0.246978	0.0847331	2	6852	37704	0.0671462

### Sheet: STable 3
Biobank	Phenotype definition
	Cases	Controls
Biobank Japan (BBJ)	Physician's diagnosis OR past medical history (including self-reported)	Excluded any COPD patients
BioMe	PheCode	PheCode
BioVU	PheCode	PheCode
China Kadoorie Biobank (CKB)	Self-reported at baseline or resurveys, or reported through health records during follow-up ICD10 J45-J46	Excluded self-reported or spirometry-defined COPD, emphysema or bronchitis or asthma at baseline or resurveys, and reported during follow-up ICD10 J40-J47
Colorado Center for Personalized Medicine (CCPM)	PheCode	PheCode
deCODE Genetics (DECODE)	Combination of physician’s diagnosis and ICD10 diagnosis, including anyone of J45.0, J45.1, J45.8, J45.9, and J46 and/or self-reported by a positive reply to the question: has a doctor confirmed your asthma diagnosis.
Genes & Health (GNH)	ICD10:J450,J458,J459,J46X,SNOMED:63088003,195949008,195967001,195977004,233678006,233679003 233683003,266361008,370218001,370221004,389145006,405944004,424643009,708038006,708090002,734904007,1090000000000000
Estonian Biobank (ESTBB)	ICD based on guidelines	ICD based on guidelines
FinnGen	ICD-10: J45|J46, ICD-9: 493, ICD-8: 493 (Note: in all phenotypes, codes starting with these codes are included, e.g. here J45 includes J45.8)
Generation Scotland (GS)
Trøndelag Health Study (HUNT)	PheCode	PheCode
Lifelines Biobank (Lifelines)	doctor’s diagnosed asthma OR (2 or more symptoms AND use of asthma medication)
Michigan Genomics Initiative (MGI)	PheCode (PheWAS R package v0.99.5)	PheCode
Mass General Brigham (MGB)	Cases: ICD-10 J45 (with ICD-9 codes converted and combined); Controls: non-cases excluding anyone with J40,J41,J42,J43,J44,J47,J98.01 (Note: ICD codes are requested from those available in the MGB biobank portal (de-identified dataset), following the phecode definition as closely as possible. ICD-9 codes have been integrated with ICD-10 in the MGB portal.)
QSkin (QSKIN)	Self-reported
UCLA Precision Health Biobank (UCLA)	ICD based on guidelines	ICD based on guidelines
UK Biobank (UKBB)	PheCode	PheCode
Taiwan Biobank (TWB)	Self-reported

### Sheet: STable 4
					TAGC					GBMI
SNP ID	rsid	CHR	BP	Index variant SNP ID (for tags)	Risk allele	Non-risk allele	Beta	SE	P value	Matched allele beta	SE	P value	TAGC p value < 0.05
chr1:10573188	rs6687430	1	10573188	Index	A	G	0.03603	0.011789	0.0022422	0.026156	0.0044194	3.249e-09	TRUE
chr1:167463819	rs1723016	1	167463819	Index	T	C	0.031429	0.01275	0.013696	0.038009	0.0046389	2.536e-16	TRUE
chr1:203133861	rs12757387	1	203133861	Index	T	G	0.05244	0.012506	2.75e-05	0.036038	0.0045701	3.132e-15	TRUE
chr1:24912798	rs16830141	1	24912798	Index	T	C	0.058383	0.028311	0.039192	0.067524	0.010444	1.011e-10	TRUE
chr1:154453788	rs4129267	1	154453788	chr1:154435237	T	C	0.064627	0.012048	8.13e-08	0.026845	0.0043654	7.774e-10	TRUE
chr1:161217875	rs2070902	1	161217875	chr1:161215268	T	C	0.060621	0.013164	4.12e-06	0.039806	0.0048223	1.525e-16	TRUE
chr1:172775403	rs859723	1	172775403	chr1:172779672	G	A	0.022282	0.012991	0.086299	0.026386	0.0047969	3.781e-08	FALSE
chr1:198629533	rs7555082	1	198629533	chr1:198632575	G	A	0.0034036	0.025969	0.89573	0.060274	0.0076403	3.047e-15	FALSE
chr1:37560999	rs11577094	1	37560999	chr1:37520309	T	C	0.019366	0.022739	0.39439	0.046375	0.0083425	2.715e-08	FALSE
chr2:15749295	rs751310	2	15749295	Index	G	T	0.02816	0.012076	0.019703	0.023672	0.0042843	3.288e-08	TRUE
chr2:203717900	rs4673259	2	203717900	Index	T	C	0.063541	0.026603	0.016917	0.069396	0.0077699	4.204e-19	TRUE
chr2:227841941	rs2135481	2	227841941	Index	G	A	0.038588	0.013834	0.0052806	0.03228	0.004957	7.417e-11	TRUE
chr2:24720697	rs6719275	2	24720697	Index	G	A	0.068732	0.032189	0.032739	0.060236	0.009952	1.425e-09	TRUE
chr2:8302118	rs10174949	2	8302118	Index	G	A	0.061503	0.01303	2.36e-06	0.046648	0.0046571	1.289e-23	TRUE
chr2:102337157	rs3771180	2	102337157	chr2:102315152	G	T	0.1793	0.017057	7.6e-26	0.11786	0.0060099	1.24e-85	TRUE
chr2:111142983	rs17484848	2	111142983	chr2:111150990	C	T	0.032587	0.020959	0.12	0.071314	0.007359	3.302e-22	FALSE
chr2:63552405	rs1550860	2	63552405	chr2:63401409	C	T	0.0061676	0.014343	0.6672	-0.028385	0.0050817	2.327e-08	FALSE
chr3:101523907	rs13088318	3	101523907	Index	A	G	0.053578	0.012898	3.27e-05	0.026562	0.0046052	8.027e-09	TRUE
chr3:169430632	rs9637450	3	169430632	Index	A	G	0.052706	0.014062	0.0001782	0.035309	0.0050316	2.259e-12	TRUE
chr3:188724692	rs9290877	3	188724692	Index	C	T	0.042087	0.013449	0.0017515	0.044017	0.0050781	4.396e-18	TRUE
chr3:193831619	rs1146045	3	193831619	Index	C	T	0.023529	0.012755	0.065078	0.028386	0.0044373	1.585e-10	FALSE
chr3:57841127	rs12492247	3	57841127	Index	A	G	0.0061758	0.01236	0.61733	0.024557	0.0044435	3.267e-08	FALSE
chr3:12304472	rs17793693	3	12304472	chr3:12309807	A	C	0.014948	0.020539	0.46674	0.042062	0.007617	3.349e-08	FALSE
chr3:128285688	rs4593050	3	128285688	chr3:128278586	C	T	0.03923	0.020495	0.055605	0.039853	0.0070746	1.767e-08	FALSE
chr3:142351171	rs11708870	3	142351171	chr3:142395414	A	G	0.0014863	0.017759	0.9333	0.037803	0.0082317	4.382e-06	FALSE
chr3:18643848	rs4432662	3	18643848	chr3:18660271	C	T	0.011395	0.012967	0.37953	0.025625	0.004271	1.977e-09	FALSE
chr3:20631609	rs4019656	3	20631609	chr3:20592945	A	C	0.024607	0.014225	0.083672	0.028899	0.005102	1.477e-08	FALSE
chr3:50939508	rs13079136	3	50939508	chr3:51187832	G	A	0.020634	0.018262	0.25852	0.031596	0.006636	1.924e-06	FALSE
chr4:102267552	rs13107325	4	102267552	Index	T	C	0.031454	0.02863	0.27192	0.075603	0.010797	2.525e-12	FALSE
chr4:122394921	rs4145717	4	122394921	chr4:122146653	T	G	0.058785	0.012498	2.56e-06	0.046376	0.0044104	7.371e-26	TRUE
chr4:144558728	rs6842889	4	144558728	chr4:144552044	T	C	0.043358	0.012015	0.0003077	0.03618	0.0043131	4.925e-17	TRUE
chr4:38764099	rs10008492	4	38764099	chr4:38797027	C	T	0.038249	0.012984	0.0032198	0.035231	0.0050565	3.227e-12	TRUE
chr4:74730869	rs11942410	4	74730869	chr4:74735686	C	T	0.035975	0.014127	0.010881	0.035536	0.00553	1.31e-10	TRUE
chr5:111066174	rs1837253	5	111066174	Index	C	T	0.14573	0.013987	2.03e-25	0.10182	0.0046988	3.94e-104	TRUE
chr5:132660151	rs1295686	5	132660151	Index	T	C	0.11122	0.014078	2.8e-15	0.072616	0.004989	5.422e-48	TRUE
chr5:177216150	rs12187932	5	177216150	Index	A	G	0.02533	0.011944	0.033943	0.027369	0.004252	1.221e-10	TRUE
chr5:119367967	rs32658	5	119367967	chr5:119355086	T	G	0.03171	0.011837	0.0073847	0.032225	0.0044052	2.57e-13	TRUE
chr5:142116150	rs10875596	5	142116150	chr5:142115574	C	T	0.091559	0.013047	2.26e-12	0.04543	0.0043617	2.107e-25	TRUE
chr5:35837132	rs12697352	5	35837132	chr5:35846713	G	A	0.04894	0.013344	0.0002449	0.039245	0.0045584	7.349e-18	TRUE
chr5:44408889	rs2200123	5	44408889	chr5:44435901	T	G	0.0076346	0.012177	0.53068	0.027209	0.0043193	2.986e-10	FALSE
chr6:11978591	rs9470643	6	11978591	Index	A	G	0.0028765	0.017474	0.86925	0.038572	0.0063425	1.191e-09	FALSE
chr6:142202111	rs3811083	6	142202111	Index	A	C	0.034903	0.015075	0.020591	0.030986	0.0055392	2.22e-08	TRUE
chr6:167040609	rs162295	6	167040609	Index	C	A	0.034033	0.012835	0.0080107	0.025859	0.0045663	1.487e-08	TRUE
chr6:28744470	rs1233578	6	28744470	Index	G	A	0.082678	0.016548	5.85e-07	0.038959	0.006722	6.803e-09	TRUE
chr6:35198380	rs9380498	6	35198380	Index	A	G	0.0053298	0.01591	0.73763	-0.037799	0.0055862	1.32e-11	FALSE
chr6:63585217	rs13213141	6	63585217	Index	G	A	0.020529	0.013532	0.12926	0.028759	0.0048166	2.359e-09	FALSE
chr6:106284272	rs9373842	6	106284272	chr6:106234115	G	T	0.067834	0.014917	5.43e-06	0.038542	0.0055708	4.562e-12	TRUE
chr6:135398362	rs2179781	6	135398362	chr6:135388622	C	A	0.018334	0.012054	0.12828	0.034906	0.0044108	2.5e-15	FALSE
chr6:149466242	rs431362	6	149466242	chr6:149460325	A	G	0.039543	0.013238	0.0028167	0.021251	0.0045435	2.908e-06	TRUE
chr6:43165054	rs11967948	6	43165054	chr6:43161939	C	T	0.0090107	0.016744	0.59048	0.033623	0.0059408	1.517e-08	FALSE
chr6:90277030	rs2325292	6	90277030	chr6:90238757	T	C	0.091121	0.012879	1.49e-12	0.062071	0.004847	1.518e-37	TRUE
chr7:20521373	rs6461503	7	20521373	Index	T	C	0.045405	0.011904	0.0001366	0.042875	0.0043718	1.048e-22	TRUE
chr7:22726602	rs1800797	7	22726602	Index	G	A	0.045101	0.013246	0.0006616	0.031005	0.0046774	3.386e-11	TRUE
chr7:28140937	rs864745	7	28140937	Index	T	C	0.031174	0.011778	0.0081257	0.035887	0.0043076	8.006e-17	TRUE
chr7:50296955	rs9886239	7	50296955	Index	A	C	0.057492	0.013103	1.15e-05	0.025245	0.0044184	1.107e-08	TRUE
chr7:106022244	rs10258293	7	106022244	chr7:106018481	C	T	0.070315	0.016682	2.5e-05	0.032566	0.0056734	9.464e-09	TRUE
chr7:4736916	rs10261971	7	4736916	chr7:4735876	G	A	0.029223	0.012687	0.021256	0.023776	0.0047229	4.8e-07	TRUE
chr8:108399425	rs7816445	8	108399425	Index	C	A	0.016234	0.012039	0.17751	-0.025941	0.00431	1.757e-09	FALSE
chr8:128387486	rs16902848	8	128387486	Index	C	T	0.011613	0.026401	0.66003	0.059597	0.0086486	5.541e-12	FALSE
chr8:73651778	rs10096290	8	73651778	Index	C	A	0.010592	0.012098	0.38129	0.027765	0.0045326	9.035e-10	FALSE
chr8:80377390	rs4739737	8	80377390	Index	G	T	0.073416	0.012092	1.27e-09	0.046817	0.0043796	1.134e-26	TRUE
chr8:11567596	rs13280813	8	11567596	chr8:11564982	G	T	0.033977	0.012679	0.0073697	0.021141	0.0049451	1.911e-05	TRUE
chr8:70529489	rs7830427	8	70529489	chr8:70490593	G	A	0.017377	0.012537	0.16575	0.023226	0.0048096	1.372e-06	FALSE
chr9:114881082	rs13300483	9	114881082	Index	T	C	0.028851	0.013771	0.036161	0.030246	0.0047925	2.769e-10	TRUE
chr9:124327496	rs748741	9	124327496	Index	G	A	0.054594	0.01226	8.47e-06	0.034935	0.0044529	4.315e-15	TRUE
chr9:23584703	rs274949	9	23584703	Index	G	A	0.046425	0.012029	0.0001137	0.033256	0.0044999	1.465e-13	TRUE
chr9:6197392	rs1888909	9	6197392	Index	T	C	0.14702	0.013249	1.31e-28	0.1019	0.005177	3.027e-86	TRUE
chr9:8295684	rs1967181	9	8295684	Index	A	C	0.003746	0.013712	0.78471	0.030696	0.0049027	3.824e-10	FALSE
chr9:89613644	rs10908903	9	89613644	Index	G	T	0.0086156	0.011964	0.47146	0.027045	0.0042577	2.124e-10	FALSE
chr9:34588008	rs6476455	9	34588008	chr9:34644524	C	T	0.025925	0.011724	0.027016	0.022818	0.0043294	1.361e-07	TRUE
chr9:99072137	rs885155	9	99072137	chr9:99070905	G	A	0.060665	0.013704	9.57e-06	0.027092	0.005012	6.461e-08	TRUE
chr10:43254252	rs12769745	10	43254252	Index	A	G	0.038869	0.013777	0.0047838	0.02978	0.0053303	2.312e-08	TRUE
chr10:9010779	rs1775550	10	9010779	Index	G	A	0.081318	0.015532	1.65e-07	0.092054	0.0052323	2.759e-69	TRUE
chr10:103840012	rs11191822	10	103840012	chr10:103854694	G	T	0.028659	0.012946	0.026848	0.022127	0.0045448	1.124e-06	TRUE
chr10:21412291	rs12775448	10	21412291	chr10:21409727	T	C	0.053325	0.016045	0.000889	0.031737	0.0060666	1.682e-07	TRUE
chr10:62681444	rs12766391	10	62681444	chr10:62637156	G	A	0.017657	0.012391	0.15416	0.02517	0.004348	7.088e-09	FALSE
chr10:73717540	rs4746143	10	73717540	chr10:73816205	G	A	0.037006	0.013177	0.0049786	0.024517	0.0045805	8.681e-08	TRUE
chr11:36342025	rs4755450	11	36342025	Index	G	A	0.017927	0.012778	0.16063	0.025658	0.0045118	1.294e-08	FALSE
chr11:10678149	rs890115	11	10678149	chr11:10667907	C	T	0.03053	0.012762	0.016745	0.024885	0.0047577	1.69e-07	TRUE
chr11:1117256	rs11245962	11	1117256	chr11:1119370	T	C	0.059673	0.015129	8e-05	0.033905	0.0048169	1.939e-12	TRUE
chr11:116967414	rs12281729	11	116967414	chr11:117070824	C	A	0.058967	0.025581	0.021159	0.048014	0.0082752	6.546e-09	TRUE
chr11:118772290	rs10892287	11	118772290	chr11:118745076	T	C	0.03999	0.015031	0.007802	0.029993	0.0053096	1.616e-08	TRUE
chr11:128293562	rs12418638	11	128293562	chr11:128261371	C	T	0.038292	0.015203	0.011781	0.044036	0.0051111	6.954e-18	TRUE
chr11:28627124	rs11030392	11	28627124	chr11:28623128	A	G	0.022426	0.013817	0.10458	-0.022339	0.0043898	3.604e-07	FALSE
chr11:61796827	rs4246215	11	61796827	chr11:61826344	G	T	0.060767	0.013178	4e-06	0.033716	0.0044045	1.933e-14	TRUE
chr11:65793314	rs3814707	11	65793314	chr11:65794786	G	A	0.052983	0.013914	0.0001402	0.029747	0.0047765	4.731e-10	TRUE
chr12:12440061	rs10772567	12	12440061	Index	G	A	0.029211	0.011929	0.014337	0.026589	0.0043368	8.737e-10	TRUE
chr12:57099944	rs3024971	12	57099944	Index	T	G	0.11	0.022402	9.1e-07	0.093579	0.0077711	2.139e-33	TRUE
chr12:123171986	rs1790099	12	123171986	chr12:123241280	T	C	0.068633	0.014319	1.64e-06	0.022426	0.0051938	1.576e-05	TRUE
chr12:14824283	rs11613345	12	14824283	chr12:14802965	G	A	0.035866	0.015519	0.020827	0.027933	0.0058181	1.578e-06	TRUE
chr12:71129354	rs1051334	12	71129354	chr12:71139458	A	C	0.045995	0.011955	0.0001194	0.020058	0.0043429	3.865e-06	TRUE
chr12:94200861	rs10859685	12	94200861	chr12:94214733	G	A	0.038947	0.011783	0.0009486	0.0274	0.0042663	1.341e-10	TRUE
chr13:99388725	rs7992229	13	99388725	Index	A	G	0.041123	0.013121	0.0017239	0.04886	0.0044872	1.306e-27	TRUE
chr13:39780063	rs12872801	13	39780063	chr13:39794464	T	C	0.0081529	0.012468	0.51319	-0.032637	0.0044955	3.874e-13	FALSE
chr14:68283210	rs3784099	14	68283210	Index	A	G	0.055386	0.013116	2.41e-05	0.047243	0.0048296	1.345e-22	TRUE
chr14:64485507	rs2123460	14	64485507	chr14:64482235	A	C	0.020374	0.012727	0.10943	0.024481	0.0045337	6.673e-08	FALSE
chr14:91117419	rs4904747	14	91117419	chr14:91118043	A	G	0.039913	0.016018	0.012712	0.03543	0.0058573	1.459e-09	TRUE
chr14:92549049	rs10131197	14	92549049	chr14:92549019	G	A	0.029444	0.013004	0.02356	0.033033	0.0047906	5.37e-12	TRUE
chr15:49665102	rs731052	15	49665102	Index	C	T	0.04975	0.021153	0.018679	0.049033	0.0073659	2.799e-11	TRUE
chr15:60776148	rs10519067	15	60776148	Index	G	A	0.12012	0.016952	1.38e-12	0.074324	0.0058597	7.268e-37	TRUE
chr15:67150258	rs17293632	15	67150258	Index	T	C	0.11378	0.014316	1.9e-15	0.084596	0.0052687	5.156e-58	TRUE
chr16:31006233	rs7203999	16	31006233	Index	C	T	0.00099062	0.012214	0.93536	-0.037446	0.0047249	2.275e-15	FALSE
chr16:53766065	rs9930333	16	53766065	Index	G	T	0.01333	0.013148	0.31065	0.028059	0.0045376	6.268e-10	FALSE
chr16:11125184	rs12935657	16	11125184	chr16:11119164	G	A	0.10108	0.014338	1.79e-12	0.066398	0.0052168	4.144e-37	TRUE
chr17:16282786	rs12938397	17	16282786	Index	A	G	0.0051527	0.012391	0.67752	0.028855	0.0046067	3.76e-10	FALSE
chr17:2192418	rs2126202	17	2192418	Index	C	A	0.010419	0.01212	0.39001	0.02508	0.0043892	1.104e-08	FALSE
chr17:35238360	rs11653987	17	35238360	Index	T	C	0.0089782	0.012027	0.45537	0.02556	0.0044165	7.148e-09	FALSE
chr17:42274471	rs7209222	17	42274471	Index	T	C	0.024708	0.012795	0.053462	0.035384	0.0047174	6.348e-14	FALSE
chr17:64483156	rs17650301	17	64483156	Index	A	C	0.0061212	0.014211	0.66667	0.029017	0.004759	1.079e-09	FALSE
chr17:39913696	rs7216389	17	39913696	chr17:39907128	T	C	0.17747	0.012352	8.27e-47	0.090904	0.0042884	1.008e-99	TRUE
chr18:63200343	rs11875971	18	63200343	Index	C	A	0.046833	0.013417	0.0004821	0.027583	0.0048177	1.032e-08	TRUE
chr18:69871588	rs1788103	18	69871588	Index	G	A	0.020693	0.011701	0.076984	0.02496	0.0042202	3.328e-09	FALSE
chr18:79820712	rs7241572	18	79820712	chr18:79803334	A	G	0.010127	0.015799	0.52152	0.029945	0.0054974	5.12e-08	FALSE
chr19:2799981	rs1640271	19	2799981	Index	C	T	0.0034961	0.013003	0.78804	0.026228	0.0045272	6.898e-09	FALSE
chr19:45835234	rs7256192	19	45835234	Index	G	A	0.050507	0.012601	6.12e-05	0.037589	0.0049817	4.508e-14	TRUE
chr19:1026478	rs4807440	19	1026478	chr19:1023055	G	T	0.024563	0.016892	0.1459	0.030435	0.0048824	4.557e-10	FALSE
chr19:14633220	rs732722	19	14633220	chr19:14630253	A	G	0.026475	0.012867	0.039633	0.027841	0.0047728	5.435e-09	TRUE
chr19:51820981	rs17761865	19	51820981	chr19:51811626	G	A	0.031872	0.017325	0.065814	0.030782	0.0058458	1.396e-07	FALSE
chr20:21127709	rs6082331	20	21127709	chr20:21119687	A	G	0.0053074	0.012527	0.67179	0.024345	0.0044772	5.403e-08	FALSE
chr20:32327658	rs13037236	20	32327658	chr20:32374383	C	T	0.048313	0.01586	0.0023178	0.036816	0.0055289	2.759e-11	TRUE
chr20:63734514	rs2427533	20	63734514	chr20:63700637	C	T	0.015371	0.013807	0.26559	-0.012708	0.11512	0.9121	FALSE
chr22:41426301	rs188057	22	41426301	chr22:41388558	T	G	0.023051	0.015041	0.12538	0.036559	0.0055449	4.303e-11	FALSE

### Sheet: STable 5
Biobank	rb	SE
BBJ	1.14	0.21
BioMe	0.91	0.31
BioVU	0.97	0.05
CCPM	1.01	0.06
CKB	0.5	0.23
DECODE	2.25	1.38
ESTBB	1.05	0.04
FinnGen	0.99	0.02
GNH	0.94	0.3
GS	1.13	0.06
HUNT	1.07	0.09
Lifelines	0.69	0.2
MGB	0.88	0.14
MGI	0.98	0.03
QSKIN	1.14	0.08
TWB	0.93	0.09
UCLA	1	0.04
UKBB	0.95	0.03

### Sheet: STable 6 
								MR-MEGA	fixed-effects inverse-variance weighted meta-analysis
SNP ID	rsid	CHR	BP	REF	ALT	Gene.refGene	Category	P-value	Beta	SE	P-value	Number of biobanks	Number of biobanks with significant association (p-value < 5E-8)	Minimum p-value among all biobanks
chr12:29853567	rs7308697	12	29853567	A	C	TMTC1;IPO8	Novel	1.26684e-08	-0.021375	0.0052379	4.488e-05	12	0	3.178e-05
chr3:122274753	NA	3	122274753	A	G	CASR	Previously reported	1.77104e-09	0.022244	0.0045611	1.077e-06	17	1	4.66e-08

### Sheet: STable 7
				AFR		AMR		EAS		EUR		CSA
SNP ID	CHR	BP	Heterogeneity P value		SE	Beta	SE	Beta	SE	Beta	SE	Beta	SE
10:9010779:G:A	10	9010779	8.75183e-05	-0.020152	0.037512	-0.090314	0.054719	-0.15248	0.014485	-0.083303	0.0058307	-0.11136	0.028095
16:27344041:G:A	16	27344041	0.00037844	0.065479	0.030322	-0.0054452	0.037849	0.099209	0.011553	0.047074	0.0051777	0.028618	0.026723
6:32604425:C:T	6	32604425	0.000453128	0.018337	0.028758	0.12611	0.07266	0.098564	0.011313	0.12809	0.0053231	0.15471	0.025425
15:60776148:G:A	15	60776148	0.00141142	-0.046804	0.027294	0.038446	0.049885	-0.12014	0.014576	-0.067003	0.0068236	-0.095997	0.029401
7:20521373:T:C	7	20521373	0.00156945	-0.020085	0.039103	0.065492	0.035953	-0.069863	0.01238	-0.039629	0.0048278	-0.087772	0.02666
2:241759225:G:A	2	241759225	0.00277535	-0.12901	0.037288	-0.11088	0.042992	-0.14746	0.017453	-0.082792	0.0055587	-0.14239	0.033951
1:226721532:A:G	1	226721532	0.00407811	-0.024609	0.041095	-0.02195	0.038456	0.070797	0.013317	0.021289	0.0048688	0.025924	0.02646
10:62637156:C:T	10	62637156	0.00615398	-0.046173	0.041139	-0.061651	0.043188	-0.065129	0.011359	-0.019992	0.0049031	-0.040551	0.025938
9:89613644:T:G	9	89613644	0.00630491	0.0091848	0.026015	0.10696	0.036547	0.060349	0.012065	0.02137	0.0047439	0.031752	0.025161
2:8302118:G:A	2	8302118	0.0105093	-0.012764	0.043066	-0.052747	0.040251	-0.086364	0.012767	-0.039408	0.0051563	-0.073977	0.029229
7:3127231:G:A	7	3127231	0.0118576	0.048296	0.064838	0.10039	0.038372	0.064096	0.012321	0.02281	0.0057577	-0.00058278	0.056917
21:35323611:T:C	21	35323611	0.0128711	0.14508	0.046124	0.042259	0.037971	0.042363	0.01163	0.038716	0.0049128	-0.039414	0.028971
2:102315152:T:C	2	102315152	0.0140015	-0.11245	0.029655	-0.055331	0.05133	-0.077706	0.016565	-0.13104	0.0070297	-0.19123	0.050078
10:92669710:C:T	10	92669710	0.0167595	0.065712	0.026926	0.095048	0.036687	0.076281	0.018656	0.029818	0.0047339	0.073294	0.026938
14:64482235:A:G	14	64482235	0.0226295	0.12551	0.034008	0.073053	0.043231	0.020463	0.01158	0.024729	0.0050582	-0.0077723	0.029094
13:99388725:G:A	13	99388725	0.0243212	0.035456	0.026833	-0.038243	0.035968	0.027983	0.011362	0.054683	0.0051139	0.065841	0.026159
5:72520007:GA:G	5	72520007	0.0253915	-0.04617	0.036281	0.04796	0.051326	-0.061747	0.011379	-0.023707	0.0075173	-0.07726	0.05378
19:9018984:C:T	19	9018984	0.0281459	-0.015336	0.038055	-0.069695	0.039622	-0.07849	0.012955	-0.037788	0.0052848	-0.079077	0.02949
3:33006170:G:T	3	33006170	0.028167	0.045937	0.029504	-0.024001	0.036859	0.066404	0.011408	0.040923	0.0048328	-0.0052514	0.027137
8:8427140:T:C	8	8427140	0.0306937	0.02178	0.026471	0.010995	0.037886	-0.029736	0.019369	0.029196	0.0050237	0.062466	0.027236
5:111066174:T:C	5	111066174	0.0314197	0.043953	0.028655	0.087773	0.038778	0.12882	0.011667	0.09965	0.0053891	0.078311	0.025119
1:154435237:T:C	1	154435237	0.0337522	-0.036171	0.037884	-0.04648	0.03605	0.046229	0.011472	0.026757	0.0048645	0.0015231	0.030764
6:28744470:A:G	6	28744470	0.0372441	0.070287	0.025883	0.05214	0.048479	0.089539	0.058131	0.032067	0.0072274	0.13622	0.036778
2:143030652:G:T	2	143030652	0.0437374	-0.1513	0.15	-0.001158	0.2586	0.082424	0.025333	0.042376	0.009637	0.1828	0.05559
11:10667907:C:G	11	10667907	0.0488072	0.016501	0.034581	-0.092825	0.038622	-0.11341	0.04081	-0.025013	0.004804	-0.046494	0.03062
14:91118043:A:G	14	91118043	0.0509308	0.1069	0.064236	0.036224	0.050671	-0.35089	0.25783	0.032934	0.005993	0.13293	0.040532
3:65123240:G:GA	3	65123240	0.0560579	-0.025072	0.038773	-0.099607	0.050854	-0.010406	0.024915	-0.034746	0.0058256	-0.1741	0.05429
19:1023055:A:C	19	1023055	0.0757268	-0.055382	0.042813	0.031375	0.046947	-0.054378	0.011979	-0.026827	0.0050302	0.01098	0.029909
6:127972417:C:T	6	127972417	0.0765493	0.057438	0.040525	0.012751	0.04394	-0.051825	0.038875	0.034013	0.0055261	-0.033518	0.037178
1:1216593:G:C	1	1216593	0.0864519	-0.035724	0.040805	0.04417	0.054749	0.052747	0.012592	0.038025	0.0067401	0.10648	0.034751
17:49390649:A:G	17	49390649	0.0872046	-0.017489	0.033984	0.010176	0.035826	-0.074354	0.014086	-0.047896	0.0048886	-0.078152	0.025579
1:167463819:T:C	1	167463819	0.0901915	-0.012041	0.033896	0.019489	0.038979	-0.074707	0.021526	-0.039132	0.0049135	0.0041158	0.027663
15:67150258:C:T	15	67150258	0.0946092	0.038576	0.052545	0.17182	0.048407	0.13632	0.029408	0.082926	0.0054848	0.054689	0.035284
23:154369716:C:A	23	154369716	0.111371	0.0078101	0.17084	-0.1553	0.3815	-0.011544	0.017124	-0.06357	0.0093409	-0.0413	0.021468
11:65794786:G:A	11	65794786	0.11437	-0.030429	0.032206	0.0013956	0.037838	-0.0092148	0.011438	-0.036964	0.0054692	0.0054408	0.026212
17:7878812:T:C	17	7878812	0.117938	0.1843	0.18825	0.36722	0.24926	0.081468	0.01428	-0.054584	0.055678	0.088149	0.07735
12:57099944:T:G	12	57099944	0.128149	-0.096326	0.062221	-0.18749	0.06171	-0.071877	0.027325	-0.09136	0.0083418	-0.20974	0.057152
8:70490593:C:T	8	70490593	0.129267	0.053233	0.034749	0.067494	0.038141	0.012844	0.0231	0.024278	0.0050612	0.085228	0.026671
6:135388622:G:A	6	135388622	0.140861	-0.068958	0.035199	-0.089533	0.036368	-0.057416	0.012807	-0.031184	0.0048791	-0.044071	0.026272
6:142202111:A:C	6	142202111	0.14726	0.011808	0.029543	-0.076018	0.038648	-0.046	0.012193	-0.029208	0.0065831	0.012099	0.032592
5:142115574:T:C	5	142115574	0.150396	0.056562	0.029678	0.076451	0.037805	0.057852	0.01173	0.041219	0.0048785	0.097561	0.02584
6:11978591:G:A	6	11978591	0.171211	0.085076	0.032475	0.021895	0.044217	0.053249	0.018318	0.031745	0.0071669	0.092486	0.033067
17:39907128:C:T	17	39907128	0.172429	-0.10802	0.034062	-0.052957	0.037145	-0.11924	0.012844	-0.08902	0.0047121	-0.10288	0.025855
19:45835234:G:A	19	45835234	0.189003	-0.066629	0.036003	-0.019445	0.039704	-0.063176	0.014162	-0.032274	0.0055367	-0.067453	0.028554
15:49665102:C:T	15	49665102	0.1905	-0.090112	0.029097	0.011581	0.057183	-0.032803	0.014382	-0.050633	0.0092921	-0.10691	0.044413
18:79803334:G:A	18	79803334	0.193437	0.041849	0.04584	0.077645	0.046189	-0.0072749	0.017861	0.034457	0.0059419	0.020188	0.040563
3:188724692:T:C	3	188724692	0.196843	0.041176	0.050672	0.017218	0.041877	0.14384	0.042922	0.042618	0.0052668	0.054908	0.029212
22:38117108:A:AAGTC	22	38117108	0.212082	-0.10663	0.047283	-0.14709	0.074336	-0.045052	0.015541	-0.03109	0.0059505	-0.06843	0.052
16:53766065:T:G	16	53766065	0.214049	-0.0038178	0.025559	0.094261	0.037037	0.0058033	0.02637	0.029011	0.0047456	0.00073729	0.049567
11:76588605:C:A	11	76588605	0.220284	-0.002703	0.029818	0.035659	0.03639	0.065906	0.011766	0.065427	0.0047449	0.06125	0.024854
11:128261371:G:A	11	128261371	0.226385	3.2842e-05	0.04162	-0.031838	0.046667	-0.067994	0.015911	-0.042393	0.0056406	-0.085476	0.027759
8:128387486:C:T	8	128387486	0.234528	-0.0087104	0.034607	0.00053059	0.05136	-0.061255	0.012656	-0.065294	0.01327	-0.15157	0.06806
3:142395414:G:A	3	142395414	0.248567	-0.043279	0.042065	-0.00055023	0.058245	-0.061339	0.017411	-0.028775	0.0069154	-0.09693	0.044626
7:106018481:T:C	7	106018481	0.252316	0.018385	0.029201	0.057125	0.044876	0.01187	0.020531	0.040678	0.0060859	-0.013849	0.029777
12:12440061:G:A	12	12440061	0.253264	-0.076128	0.038511	0.0043335	0.036676	-0.043266	0.013407	-0.023689	0.0047178	-0.05619	0.028746
9:23584703:G:A	9	23584703	0.267225	-0.017823	0.034877	-0.049301	0.035675	-0.062344	0.015774	-0.029429	0.0048676	-0.056214	0.025877
8:73651778:C:A	8	73651778	0.280359	-0.018979	0.040314	-0.033773	0.035589	-0.020229	0.012524	-0.027981	0.0049721	-0.13729	0.050909
4:38797027:C:A	4	38797027	0.280758	-0.019859	0.054754	0.0056115	0.039476	0.023753	0.057704	-0.056172	0.0058882	-0.10681	0.079282
1:198632575:A:G	1	198632575	0.281404	0.003941	0.079803	-0.14308	0.071806	-0.4635	0.6151	-0.062554	0.0078494	0.010381	0.044074
12:14802965:A:G	12	14802965	0.286595	0.054148	0.064515	0.088416	0.046641	0.085773	0.036401	0.029957	0.0059179	-0.010381	0.039866
3:12309807:A:C	3	12309807	0.29547	-0.024476	0.061045	0.10414	0.047303	0.45444	0.37521	0.043379	0.0079363	0.13138	0.094692
2:15749295:G:T	2	15749295	0.299586	-0.0059939	0.025837	-0.067371	0.038511	-0.0040019	0.011893	-0.026535	0.0047874	-0.028338	0.025386
2:227841941:A:G	2	227841941	0.301528	0.065216	0.034626	0.044791	0.042167	0.031224	0.011434	0.033164	0.0056893	-0.041098	0.037452
23:78505370:C:T	23	78505370	0.305149	0.01877	0.04514	-0.4242	0.2114	0.035135	0.010357	0.033259	0.0081479	0.030825	0.02149
9:8295684:C:A	9	8295684	0.306683	0.073214	0.030985	0.005652	0.037035	0.032216	0.011459	0.031452	0.00569	-0.012834	0.02786
14:100883117:G:T	14	100883117	0.319768	-0.0059002	0.40812	-0.14934	0.15494	-1.0531	1.3988	0.085603	0.01482	-0.20632	0.22086
5:44435901:G:A	5	44435901	0.33493	0.02755	0.031712	0.040317	0.036337	0.047028	0.011541	0.023553	0.0048524	0.055624	0.029249
4:144552044:G:A	4	144552044	0.34144	0.034212	0.05009	-0.097595	0.03891	-0.045397	0.022103	-0.038557	0.0047816	-0.04197	0.024864
9:137777805:C:T	9	137777805	0.349064	0.73761	0.35949	-0.028036	0.16392	0.08839	0.9129	0.0729	0.013739	0.15211	0.097157
9:128721272:T:A	9	128721272	0.349263	-0.028091	0.096216	0.012728	0.07267	-0.10591	0.030786	-0.049466	0.0093622	-0.086625	0.0486
12:71139458:G:T	12	71139458	0.353142	-0.042385	0.045963	0.2467	0.2149	-0.0327	0.012181	-0.023588	0.0051989	-0.068486	0.02892
9:6197392:T:C	9	6197392	0.354957	-0.09279	0.025835	-0.031526	0.041246	-0.067825	0.033357	-0.10478	0.0054949	-0.095778	0.02941
3:51187832:G:A	3	51187832	0.356264	0.064569	0.069424	-0.13984	0.1273	-0.030623	0.023945	-0.043459	0.0075258	-0.09649	0.050112
9:124327496:A:G	9	124327496	0.366489	0.047241	0.027461	0.092105	0.038262	0.050269	0.01413	0.031564	0.0048846	0.047187	0.026262
6:90238757:A:G	6	90238757	0.367754	-0.086326	0.03873	-0.085826	0.040007	-0.0060866	0.030279	-0.063721	0.0050843	-0.069896	0.030171
17:64483156:A:C	17	64483156	0.376443	-0.1466	0.081294	0.0011986	0.04372	-0.01977	0.01217	-0.029856	0.0052971	-0.060709	0.030887
1:203133861:G:T	1	203133861	0.386519	-0.021523	0.034958	-0.0031046	0.037202	0.039366	0.012387	0.036871	0.0051078	0.048656	0.026316
9:34644524:T:C	9	34644524	0.390467	0.0075907	0.027008	-0.019824	0.036028	-0.042362	0.011319	-0.022803	0.0047439	-0.038937	0.051575
3:20592945:G:A	3	20592945	0.401063	-0.10955	0.081336	0.036325	0.041337	-0.013781	0.035861	-0.03281	0.005388	-0.04436	0.036348
6:43161939:A:G	6	43161939	0.404661	0.041316	0.026678	0.056803	0.041117	0.013865	0.011676	0.039737	0.0071485	0.029681	0.032594
5:14610200:C:G	5	14610200	0.412355	-0.18332	0.16679	-0.039875	0.12974	-0.2591	0.7433	0.068237	0.0087183	0.1912	0.13772
7:924758:C:G	7	924758	0.416491	-0.030745	0.05467	-0.021003	0.044176	0.00084654	0.036391	0.036057	0.0055618	0.031116	0.034239
11:117070824:C:T	11	117070824	0.418244	0.067122	0.037876	-0.067271	0.072686	0.070519	0.018583	0.053573	0.010854	0.030834	0.046714
3:57841127:G:A	3	57841127	0.420734	-0.00076964	0.030498	0.022677	0.037853	0.043587	0.011279	0.021716	0.0050253	0.019552	0.027022
3:196027293:A:G	3	196027293	0.432764	0.0068268	0.034047	0.011731	0.035959	0.020727	0.012136	0.029592	0.0052663	0.071636	0.026067
11:36342025:G:A	11	36342025	0.433364	0.016868	0.029847	-0.014426	0.038504	-0.031835	0.012665	-0.025025	0.0050283	-0.056708	0.025927
1:161215268:G:T	1	161215268	0.438136	-0.01593	0.033578	0.018337	0.037221	0.046303	0.011222	0.040746	0.0055076	0.055728	0.026795
16:31006233:T:C	16	31006233	0.438337	-0.036709	0.03912	-0.067297	0.040663	-0.062041	0.018719	-0.036407	0.0050433	-0.0041078	0.027591
4:122146653:G:A	4	122146653	0.439718	0.034712	0.053772	0.035984	0.037247	0.066448	0.011353	0.045377	0.0050668	0.02375	0.029308
2:63401409:C:T	2	63401409	0.44513	0.085901	0.066571	-0.038807	0.046618	-0.064273	0.046734	-0.033247	0.0054119	-0.015719	0.067289
10:21409727:A:G	10	21409727	0.450651	0.11221	0.068238	0.12823	0.054324	0.051577	0.078815	0.039998	0.0070832	0.038159	0.037889
2:203717900:T:C	2	203717900	0.458353	0.015744	0.064619	-0.067271	0.062438	-0.081654	0.011294	-0.059977	0.011353	-0.06175	0.046611
11:118745076:C:T	11	118745076	0.473208	-0.027548	0.052439	0.1224	0.099935	-0.058356	0.029164	-0.032977	0.0058714	-0.05088	0.029008
14:68283210:G:A	14	68283210	0.474313	-0.0045948	0.031143	0.057939	0.038329	0.052831	0.01755	0.047328	0.0052138	0.070343	0.030506
19:49513502:C:T	19	49513502	0.484312	-0.079611	0.10952	0.014305	0.060852	-0.047885	0.016966	-0.032582	0.0066987	-0.095604	0.043568
9:99070905:C:G	9	99070905	0.484849	0.0088955	0.026617	0.022779	0.037268	0.010883	0.011587	0.03263	0.0058149	0.018276	0.02661
9:114881082:C:T	9	114881082	0.488502	-0.016584	0.04688	0.052641	0.040216	0.045601	0.011854	0.027555	0.0054056	0.016765	0.030335
5:119355086:C:G	5	119355086	0.502096	0.053175	0.035891	-0.0239	0.038267	0.043055	0.011705	0.034599	0.0049377	0.022546	0.025539
9:125714083:T:TCATAGGGAAAA	9	125714083	0.502328	0.006023	0.06526	0.0834	0.2057	-9.9956e-06	0.025168	0.038544	0.0066513	0.08972	0.05696
6:167040609:A:C	6	167040609	0.503288	0.033528	0.038356	-0.0016485	0.036509	0.014016	0.011664	0.02724	0.005149	0.059821	0.026639
3:177134250:A:T	3	177134250	0.509197	0.026914	0.034136	-0.016138	0.035608	-0.022348	0.01226	-0.029353	0.00496	-0.0092853	0.030221
17:16282786:G:A	17	16282786	0.510885	0.048757	0.039771	-0.0020434	0.038148	-0.21072	0.20167	0.029655	0.0047266	-0.002479	0.032267
10:73816205:T:C	10	73816205	0.511039	0.031398	0.026092	-0.024042	0.037148	0.011235	0.012913	0.028019	0.005167	0.027225	0.026109
3:18660271:A:T	3	18660271	0.511615	-0.025005	0.027093	-0.027719	0.036328	-0.045817	0.011799	-0.022796	0.0047314	-0.025758	0.027355
7:4735876:A:G	7	4735876	0.520408	0.033516	0.054198	0.11472	0.051587	0.037686	0.020545	0.025822	0.0051613	0.024969	0.030825
19:33235672:C:A	19	33235672	0.520581	-0.19521	0.18462	-0.2698	0.1201	-0.072611	0.03481	-0.11165	0.0096585	-0.096278	0.055038
6:106234115:G:A	6	106234115	0.52211	0.0027771	0.050281	0.058087	0.05232	0.079549	0.025025	0.042847	0.0066637	0.021967	0.033798
17:35238360:T:C	17	35238360	0.537324	-0.060316	0.026709	0.0013127	0.038392	-0.026697	0.013746	-0.025393	0.004849	0.0011799	0.027682
6:63585217:G:A	6	63585217	0.541725	-0.032516	0.040788	-0.0042315	0.037118	-0.0087582	0.014638	-0.031124	0.0052607	-0.053778	0.032772
2:111150990:C:T	2	111150990	0.551857	0.0015678	0.097059	0.08128	0.077008	1.064	0.628	0.072005	0.0074409	0.071098	0.089378
1:31699894:G:T	1	31699894	0.559617	0.086178	0.036663	0.030988	0.035555	0.034774	0.012753	0.026798	0.0050768	0.039076	0.024951
14:92549019:C:T	14	92549019	0.565055	0.061902	0.031485	-0.0011612	0.041918	0.02727	0.066307	0.03182	0.0049751	0.065547	0.027639
4:74735686:C:G	4	74735686	0.571811	-0.025518	0.038095	-0.10379	0.043321	-0.057872	0.041035	-0.034112	0.0057503	-0.03847	0.032631
20:63700637:T:G	20	63700637	0.578045	-0.013431	0.054795	-0.020671	0.046246	-0.01927	0.01165	-0.037263	0.0055673	-0.0091258	0.02839
20:32374383:G:T	20	32374383	0.59344	0.0061041	0.027933	0.0072909	0.044443	0.050795	0.013156	0.036379	0.0063813	0.043473	0.050971
19:51811626:T:C	19	51811626	0.600346	0.0078725	0.058775	0.054291	0.054343	0.050832	0.014371	0.030126	0.0069294	0.059184	0.028829
8:80377390:G:T	8	80377390	0.605272	-0.011537	0.025703	-0.050324	0.035921	-0.038732	0.011377	-0.049644	0.0049704	-0.046262	0.025088
5:35846713:G:T	5	35846713	0.609486	-0.023284	0.032086	-0.019981	0.04178	-0.058831	0.014603	-0.037922	0.0049454	-0.019937	0.031775
8:11564982:C:A	8	11564982	0.612668	-0.056044	0.055009	-0.033436	0.077015	0.025365	0.076498	-0.0399	0.0075656	-0.1166	0.056
3:128278586:T:A	3	128278586	0.616546	0.055717	0.029797	-0.012351	0.064774	-0.17692	0.16902	0.04119	0.0074819	0.02284	0.0668
6:22516253:AC:A	6	22516253	0.626282	0.031058	0.040905	0.086449	0.075342	0.021474	0.01579	0.03251	0.0059094	-0.03423	0.05101
11:61826344:C:T	11	61826344	0.629301	0.037464	0.048821	-0.022238	0.037912	-0.034262	0.011637	-0.03787	0.0049272	-0.042393	0.031294
18:69871588:A:G	18	69871588	0.636236	0.034174	0.030493	0.017379	0.035154	0.038806	0.011393	0.023462	0.0047158	0.0017074	0.025488
7:2050418:TG:T	7	2050418	0.640636	-0.15985	0.087832	-0.011364	0.062949	-0.024642	0.021216	-0.038898	0.007433	-0.03266	0.05489
19:14630253:G:A	19	14630253	0.642705	-0.0058492	0.035896	0.040277	0.038318	0.025145	0.024704	0.028369	0.0050573	0.066473	0.031174
2:71827707:C:T	2	71827707	0.658399	-0.03054	0.094592	0.038792	0.10046	-0.249	0.5037	-0.061035	0.0089929	0.03069	0.082156
11:28623128:A:G	11	28623128	0.661608	-0.032149	0.034768	-0.060248	0.036584	-0.013814	0.012869	-0.029924	0.0055185	-0.013059	0.028121
23:13005622:G:A	23	13005622	0.66602	-0.037761	0.025883	0.2436	0.1915	-0.036026	0.011236	-0.029859	0.0051771	-0.028902	0.022728
17:45259320:G:C	17	45259320	0.68153	-0.069667	0.035374	-0.014286	0.040945	-0.047629	0.012135	-0.03377	0.0051294	-0.034809	0.025157
7:50296955:A:C	7	50296955	0.684836	-0.02378	0.026651	-0.00010948	0.036156	-0.03932	0.011302	-0.022801	0.0050232	-0.026915	0.025492
3:193831619:T:C	3	193831619	0.689426	0.06457	0.03344	0.016806	0.036764	0.03419	0.012456	0.027853	0.004933	0.0063792	0.025341
1:172779672:T:C	1	172779672	0.69116	-0.050429	0.037794	-0.060386	0.036055	-0.023913	0.023911	-0.024834	0.0050779	-0.051243	0.026983
22:41388558:A:G	22	41388558	0.694433	0.053166	0.058176	0.041536	0.039414	0.07366	0.025289	0.035733	0.00567	0.036343	0.026377
2:24720697:G:A	2	24720697	0.711401	-0.050327	0.081427	0.016029	0.076484	-0.072201	0.015231	-0.05441	0.014051	-0.030834	0.050732
1:9285727:T:A	1	9285727	0.714336	-0.013906	0.043324	0.027421	0.037626	0.02653	0.012124	0.024168	0.0050099	0.057001	0.02848
10:103854694:G:T	10	103854694	0.725101	0.065376	0.031067	0.031053	0.036936	0.025727	0.011837	0.02361	0.0049664	0.03784	0.024954
11:1119370:T:C	11	1119370	0.729283	-0.0040599	0.028299	0.036663	0.036359	0.03788	0.025499	0.036676	0.0051356	0.039223	0.026723
3:169430632:A:G	3	169430632	0.730737	-0.0059328	0.050072	-0.052527	0.046997	-0.047046	0.013582	-0.034129	0.0055704	-0.0073003	0.032171
7:28140937:T:C	7	28140937	0.733059	-0.015715	0.029311	-0.070768	0.036141	-0.035515	0.013627	-0.036178	0.004703	-0.014329	0.027635
13:73465798:C:G	13	73465798	0.761287	0.040432	0.16299	-0.017604	0.098427	0.032587	0.030741	0.063428	0.010145	0.11271	0.093784
12:47792780:T:A	12	47792780	0.761494	-0.0003596	0.039916	-0.060428	0.049121	-0.050002	0.037014	-0.036163	0.005408	-0.0031461	0.039858
20:21119687:C:T	20	21119687	0.76206	-0.065896	0.037022	-0.0029682	0.035996	-0.020519	0.0114	-0.02447	0.0050275	-0.035238	0.030055
23:49604160:A:G	23	49604160	0.771409	0.051148	0.17113	-0.2029	0.4132	-0.091214	0.045853	-0.09874	0.019131	-0.035615	0.059066
17:32020318:G:T	17	32020318	0.776658	-0.017889	0.048179	0.0096326	0.056987	0.5244	0.6145	-0.038076	0.0068802	-0.025902	0.035918
18:47947078:C:T	18	47947078	0.777069	0.051137	0.063864	0.072611	0.048615	0.069759	0.013909	0.064939	0.014444	0.012889	0.041329
5:148411297:C:G	5	148411297	0.780789	-0.02964	0.074591	-0.06256	0.051669	-0.015571	0.021358	-0.030012	0.0050352	0.0037925	0.034619
7:22726602:A:G	7	22726602	0.781501	0.013019	0.052855	0.040625	0.044075	-0.21796	0.209	0.03116	0.0047687	0.016442	0.035287
17:12290126:GC:G	17	12290126	0.791841	-0.042829	0.043115	0.011558	0.048527	-0.045451	0.016425	-0.030571	0.0053913	-0.01636	0.0515
5:132660151:T:C	5	132660151	0.793485	-0.070654	0.03559	-0.076956	0.036573	-0.07513	0.012053	-0.073563	0.005749	-0.039447	0.026247
12:123241280:T:C	12	123241280	0.806033	0.019887	0.039137	0.068561	0.03944	-0.21916	0.28596	0.039027	0.0058962	0.039901	0.030771
17:2192418:C:A	17	2192418	0.807626	-0.035526	0.03372	0.010543	0.035575	-0.024407	0.01249	-0.026598	0.0048561	-0.0077147	0.027022
18:63200343:A:C	18	63200343	0.830262	0.010541	0.034395	0.014595	0.03849	0.035536	0.01176	0.025932	0.005519	0.047491	0.026249
19:2799981:C:T	19	2799981	0.832729	-0.053718	0.026621	-0.010753	0.039522	-0.02202	0.01144	-0.026641	0.0051418	-0.017012	0.028559
10:94279840:G:C	10	94279840	0.862547	0.029707	0.025511	0.058868	0.035992	0.018971	0.011391	0.025273	0.0047734	0.032673	0.025251
19:6597951:C:T	19	6597951	0.864746	-0.012878	0.040446	0.029641	0.040442	0.019856	0.022487	0.028294	0.0052099	0.038263	0.028538
1:10573188:G:A	1	10573188	0.867838	0.025529	0.036492	0.033611	0.035198	0.039067	0.013297	0.024748	0.0048429	0.014066	0.02778
1:37520309:G:A	1	37520309	0.867847	0.045584	0.10515	-0.019455	0.09753	0.0047202	0.098828	0.0488	0.0085121	-0.01772	0.085654
6:19843536:C:A	6	19843536	0.891981	0.063396	0.051048	0.067111	0.064327	0.065561	0.052227	0.041314	0.0071287	0.0094914	0.042803
5:177216150:A:G	5	177216150	0.892111	-0.033991	0.029654	-0.043291	0.036046	-0.03475	0.011321	-0.02578	0.0047598	-0.011911	0.026672
3:101523907:A:G	3	101523907	0.897195	-0.05204	0.058475	-0.0085493	0.0474	-0.032754	0.013936	-0.025386	0.0049728	-0.051646	0.035683
23:21551802:A:G	23	21551802	0.89987	-0.053544	0.17535	0.03072	0.3125	-0.031434	0.01116	-0.035933	0.0073046	0.00062089	0.036699
6:149460325:T:G	6	149460325	0.901524	0.011776	0.02561	0.0029607	0.038654	0.018779	0.014843	0.027955	0.0051925	0.022692	0.030589
12:94214733:C:G	12	94214733	0.903438	0.044068	0.041665	0.048295	0.035747	0.035734	0.011799	0.029817	0.0048437	0.012807	0.025774
1:24912798:T:C	1	24912798	0.92161	-0.079923	0.038979	-0.0076748	0.072874	-0.057187	0.032263	-0.069997	0.011851	-0.065999	0.066617
6:137844553:T:C	6	137844553	0.94253	-0.038914	0.061957	-0.079809	0.1082	-0.074336	0.022688	-0.087922	0.014416	-0.074752	0.13756
1:159534264:T:A	1	159534264	0.943837	-0.012423	0.07479	0.032149	0.045428	0.031014	0.012462	0.033707	0.0067021	0.0573	0.040717
6:35198380:A:G	6	35198380	0.945959	0.042588	0.027085	0.016822	0.044477	0.043213	0.011878	0.036413	0.0067258	0.021746	0.032572
10:43254252:G:A	10	43254252	0.948753	0.012993	0.040798	0.05456	0.044333	0.03565	0.028302	0.029276	0.0055815	0.012994	0.037812
13:39794464:C:T	13	39794464	0.95524	-0.030669	0.032706	-0.020263	0.041672	-0.032447	0.01315	-0.033493	0.0049425	-0.054828	0.028635
12:39104386:GAGA:G	12	39104386	0.968296	-0.039211	0.053464	0.0031295	0.075142	-0.035812	0.028726	-0.032344	0.0053274	-0.00208	0.05525
1:152206676:C:T	1	152206676	0.969093	0.011259	0.18554	0.037311	0.12991	0.3046	0.8619	0.097013	0.012065	0.12858	0.12572
8:108399425:C:A	8	108399425	0.969699	0.027225	0.034499	0.0089968	0.035164	0.021376	0.011335	0.026919	0.0048255	0.034471	0.02674
16:11119164:T:A	16	11119164	0.970219	-0.1016	0.05854	-0.074267	0.046018	-0.060936	0.020199	-0.066297	0.005541	-0.074016	0.028846
17:42274471:T:C	17	42274471	0.973484	-0.036407	0.028821	-0.004638	0.087733	-0.041743	0.012067	-0.034762	0.0053302	-0.02776	0.025981
4:105897896:G:A	4	105897896	0.993283	0.050232	0.062978	0.07207	0.052697	-0.005195	0.545	0.04711	0.0055149	0.038989	0.093738
19:56222056:C:A	19	56222056	0.997961	0.013288	0.048698	0.035568	0.062254	0.027498	0.015964	0.028137	0.0053884	0.021704	0.041051

### Sheet: STable 8
							EUR+nonEUR meta-analysis					Allele frequency by ancestry						EUR meta-analysis
rsid	CHR	BP	REF	ALT	Gene.refGene	Category	Beta	SE	P-value	Allele Frequency (ALT)	Number of biobanks	AFR_AF	AMR_AF	EAS_AF	EUR_AF	CSA_AF	max(nonEUR_AF/EUR_AF)	Beta	SE	P-value
NA	1	159534264	T	A	OR10J5	Previously reported	0.033324	0.005775	7.91e-09	0.1737	18	0.0296976	0.200911	0.306909	0.14318	0.144583	2.14352	0.0337067	0.00670209	4.92e-07
NA	1	226721532	A	G	ITPKB	Previously reported	0.025783	0.0044469	6.71e-09	0.5541	17	0.790306	0.685716	0.7611	0.494779	0.562847	1.59729	0.021289	0.00486876	1.23e-05
rs12760882	1	9285727	T	A	H6PD;SPSB1	Previously reported	0.025242	0.0045105	2.19e-08	0.4193	17	0.19079	0.339868	0.575373	0.38364	0.315328	1.49977	0.0241675	0.00500989	1.41e-06
rs6719275	2	24720697	G	A	NCOA1	Novel	-0.060236	0.009952	1.43e-09	0.05934	17	0.0270388	0.0591292	0.149806	0.0337691	0.0670523	4.43617	-0.0544102	0.0140511	0.000107804
rs62169949	2	143030652	G	T	KYNU	Previously reported	0.05026	0.0088588	1.4e-08	0.2069	5	0.06503	0.1845	0.285467	0.190909	0.3451	1.80767	0.0423765	0.00963701	1.1e-05
rs12492247	3	57841127	G	A	SLMAP	Novel	0.024557	0.0044435	3.27e-08	0.3505	18	0.218107	0.333212	0.479251	0.321849	0.296877	1.48906	0.0217158	0.00502535	1.55e-05
rs73238176	3	142395414	G	A	XRN1	Previously reported	-0.034364	0.006251	3.86e-08	0.1249	18	0.102691	0.0992504	0.111988	0.129748	0.0878049	0.863118	-0.0287747	0.00691539	3.17e-05
rs13085637	3	18660271	A	T	SATB1-AS1;KCNH8	Novel	-0.026031	0.0042497	9.06e-10	0.4422	18	0.347913	0.382059	0.336705	0.473355	0.359381	0.807128	-0.0227957	0.00473139	1.45e-06
rs13088318	3	101523907	A	G	FAM172BP	Previously reported	-0.026562	0.0046052	8.03e-09	0.3145	18	0.0535571	0.176475	0.242983	0.341448	0.221862	0.711625	-0.0253857	0.0049728	3.31e-07
rs34173710	5	72520007	GA	G	NA	Previously reported	-0.034745	0.0060918	1.17e-08	0.2643	10	0.44057	0.251873	0.498161	0.183327	0.3384	2.71734	-0.023707	0.00751727	0.00161232
rs10462073	5	44435901	G	A	FGF10-AS1;LINC02224	Novel	0.027806	0.0043459	1.57e-10	0.3906	18	0.199214	0.369085	0.431223	0.387118	0.271456	1.11393	0.023553	0.00485239	1.21e-06
rs12187932	5	177216150	A	G	NSD1	Previously reported	-0.027369	0.004252	1.22e-10	0.521	18	0.262936	0.546808	0.466874	0.542105	0.426163	1.00867	-0.0257805	0.00475977	6.08e-08
NA	6	142202111	A	C	VTA1	Previously reported	-0.030986	0.0055392	2.22e-08	0.2844	17	0.253906	0.304209	0.672388	0.178171	0.175426	3.77383	-0.0292078	0.00658313	9.13e-06
rs1233578	6	28744470	A	G	LINC00533;LINC01623	Previously reported	0.038959	0.006722	6.8e-09	0.1145	17	0.421506	0.160832	0.0154786	0.133227	0.126129	3.16381	0.0320666	0.00722745	9.13e-06
NA	6	11978591	G	A	ADTRP;LOC101928253	Previously reported	0.038572	0.0063425	1.19e-09	0.1202	18	0.191802	0.200277	0.101456	0.121737	0.168702	1.64516	0.0317456	0.00716695	9.45e-06
rs162295	6	167040609	A	C	FGFR1OP	Novel	0.025859	0.0045663	1.49e-08	0.3095	18	0.129934	0.426112	0.393713	0.288296	0.413684	1.47803	0.0272403	0.00514901	1.22e-07
NA	6	149460325	T	G	ZC3H12D	Previously reported	0.025759	0.0047171	4.74e-08	0.3068	17	0.462913	0.296094	0.163003	0.356227	0.210984	1.29949	0.0279549	0.00519255	7.3e-08
rs55638800	7	2050418	TG	T	NA	Previously reported	-0.037673	0.0068884	4.52e-08	0.1624	7	0.0389468	0.142269	0.113779	0.174151	0.3069	1.76226	-0.0388982	0.00743298	1.67e-07
rs9886239	7	50296955	A	C	SPATA48;IKZF1	Previously reported	-0.025245	0.0044184	1.11e-08	0.3753	18	0.372948	0.439721	0.556935	0.327841	0.407293	1.6988	-0.0228012	0.00502321	5.65e-06
rs10257680	7	4735876	A	G	FOXK1	Novel	0.027562	0.0048954	1.8e-08	0.6618	16	0.84126	0.686746	0.880255	0.604849	0.703249	1.45533	0.0258214	0.00516125	5.65e-07
NA	7	3127231	G	A	CARD11;LOC100129603	Previously reported	0.031171	0.0051285	1.22e-09	0.2885	12	0.0749108	0.329225	0.334624	0.277614	0.264617	1.20536	0.0228104	0.0057577	7.44e-05
rs6980853	8	70490593	C	T	LOC101926892;TRAM1	Novel	0.026716	0.0047732	2.18e-08	0.6944	17	0.598364	0.69071	0.928858	0.648356	0.558336	1.43264	0.0242782	0.00506116	1.61e-06
rs7823100	8	11564982	C	A	BLK	Novel	-0.041058	0.0073491	2.31e-08	0.3744	5	0.153887	0.330045	0.0236858	0.480544	0.2945	0.686815	-0.0398997	0.00756559	1.34e-07
rs2492363	9	34644524	T	C	SIGMAR1;GALT	Previously reported	-0.025003	0.0042711	4.8e-09	0.5051	17	0.65289	0.580951	0.47552	0.508285	0.616045	1.2845	-0.0228031	0.00474386	1.53e-06
rs10908903	9	89613644	T	G	GADD45G;UNQ6494	Previously reported	0.027045	0.0042577	2.12e-10	0.4395	18	0.545173	0.360491	0.312365	0.471122	0.41155	1.15718	0.0213694	0.00474394	6.65e-06
rs11191829	10	103854694	G	T	SH3PXD2A	Previously reported	0.025445	0.0044235	8.81e-09	0.4081	18	0.213539	0.399115	0.65511	0.346792	0.512171	1.88906	0.0236095	0.00496641	2e-06
rs10995249	10	62637156	C	T	ZNF365	Previously reported	-0.027764	0.0043849	2.43e-10	0.3898	18	0.115494	0.219269	0.549748	0.356359	0.377185	1.54268	-0.019992	0.00490314	4.55e-05
NA	10	94279840	G	C	PLCE1	Novel	0.025293	0.0042436	2.52e-09	0.4479	18	0.551101	0.406923	0.498122	0.433976	0.415388	1.26989	0.0252731	0.00477334	1.19e-07
rs12769745	10	43254252	G	A	RASGEF1A	Previously reported	0.02978	0.0053303	2.31e-08	0.2186	17	0.213203	0.201802	0.0451813	0.266876	0.143472	0.798883	0.0292763	0.00558147	1.56e-07
rs11000785	10	73816205	T	C	CAMK2G	Previously reported	0.02528	0.0046054	4.04e-08	0.6032	18	0.538793	0.548349	0.25483	0.695545	0.520483	0.788373	0.0280192	0.00516704	5.87e-08
rs4755450	11	36342025	G	A	PRR5L	Previously reported	-0.025658	0.0045118	1.29e-08	0.4089	18	0.244409	0.333684	0.711411	0.335488	0.420547	2.12053	-0.0250246	0.00502829	6.47e-07
rs9971421	11	117070824	C	T	SIK3	Novel	0.055046	0.0088555	5.1e-10	0.07137	17	0.128881	0.0604333	0.100881	0.0614405	0.0760619	2.09765	0.0535737	0.0108535	7.97e-07
rs17834461	12	14802965	A	G	WBP11	Novel	0.031667	0.0057097	2.92e-08	0.165	17	0.068365	0.175913	0.0245601	0.204747	0.112635	0.859171	0.0299569	0.00591793	4.15e-07
rs10772567	12	12440061	G	A	BORCS5	Novel	-0.026589	0.0043368	8.74e-10	0.427	18	0.135571	0.414726	0.237216	0.485579	0.250647	0.854087	-0.0236886	0.00471775	5.14e-07
rs11178649	12	71139458	G	T	TSPAN8	Previously reported	-0.026145	0.0046889	2.46e-08	0.3814	14	0.166408	0.302	0.313	0.406295	0.264436	0.770377	-0.0235878	0.00519886	5.7e-06
rs10145005	14	64482235	A	G	ZBTB25	Novel	0.025707	0.00451	1.2e-08	0.3316	18	0.161614	0.213402	0.391434	0.321911	0.287602	1.21597	0.0247292	0.00505823	1.01e-06
rs74252294	17	7878812	T	C	NAA38	Previously reported	0.074729	0.013559	3.56e-08	0.04814	14	0.0112412	0.0200505	0.202779	0.00169287	0.0288551	119.784	-0.0545838	0.0556769	0.326905
rs11653987	17	35238360	T	C	SLC35G3;SLFN5	Novel	-0.02556	0.0044165	7.15e-09	0.3529	18	0.367753	0.30537	0.21902	0.38834	0.295335	0.946987	-0.0253934	0.00484905	1.63e-07
rs57631119	18	47947078	C	T	SMAD2;ZBTB7C	Previously reported	0.064053	0.0094404	1.16e-11	0.06736	18	0.0401176	0.183682	0.226137	0.025575	0.107731	8.84213	0.0649389	0.0144442	6.93e-06
rs11875971	18	63200343	A	C	BCL2	Previously reported	0.027583	0.0048177	1.03e-08	0.2945	17	0.473207	0.323332	0.424639	0.25493	0.40243	1.85623	0.0259318	0.00551906	2.62e-06
rs1788103	18	69871588	A	G	CD226	Novel	0.02496	0.0042202	3.33e-09	0.4701	18	0.767418	0.513883	0.397991	0.481265	0.494174	1.59458	0.023462	0.00471576	6.52e-07
rs62108951	19	51811626	T	C	FPR3	Previously reported	0.035155	0.0060273	5.46e-09	0.1479	18	0.051534	0.118345	0.210519	0.131161	0.276135	2.10532	0.0301259	0.00692942	1.38e-05
NA	19	2799981	C	T	THOP1	Previously reported	-0.026228	0.0045272	6.9e-09	0.339	18	0.376861	0.288135	0.470102	0.305864	0.312159	1.53696	-0.0266407	0.00514183	2.2e-07
rs142385484	19	49513502	C	T	FCGRT	Novel	-0.035331	0.0061245	7.98e-09	0.1631	17	0.0207321	0.097305	0.157738	0.167881	0.114466	0.939584	-0.0325824	0.00669867	1.15e-06
rs6113140	20	21119687	C	T	LINC00237;KIZ	Novel	-0.024628	0.0044758	3.74e-08	0.6063	17	0.291593	0.539162	0.517743	0.631374	0.708823	1.12267	-0.02447	0.00502748	1.13e-06
rs71806630	22	38117108	A	AAGTC	PLA2G6	Previously reported	-0.034969	0.0054692	1.62e-10	0.2957	8	0.227015	0.39629	0.156143	0.356452	0.4171	1.17014	-0.0310903	0.00595047	1.74e-07
rs58061651	23	78505370	C	T	NONE;NONE	Novel	0.033256	0.0060729	4.35e-08	0.2562	8	0.0868172	0.2507	0.481228	0.159493	0.408909	3.01723	0.0332586	0.00814788	4.47e-05
rs5905762	23	49604160	A	G	NONE;NONE	Previously reported	-0.091836	0.016814	4.71e-08	0.01928	9	0.00452297	0.05238	0.0175192	0.019682	0.0342326	2.66132	-0.0987404	0.0191314	2.45e-07
rs6633421	23	21551802	A	G	NONE;NONE	Novel	-0.033914	0.0060201	1.77e-08	0.175	9	0.0112173	0.08819	0.312234	0.146697	0.0944882	2.12843	-0.0359332	0.00730455	8.69e-07

### Sheet: Stable 9
Target cohort	Method	Discovery data	PRS-CSx: linear combo or single pop	R2_liability_scale	95% Confidence Interval_lower	95% Confidence Interval_upper
AFR	PRS-CSx	GBMI	linear combo	0.0135497	0.0125649	0.0145345
	PRS-CS	GBMI		0.0107863	0.0100058	0.0115667
	PRS-CS	Reference (TAGC)		0.00162602	0.00132137	0.00193067
	PRS-CSx	GBMI	AFR	0.00323821	0.00280157	0.00367485
	PRS-CSx	GBMI	AMR	0.00229439	0.00191734	0.00267144
	PRS-CSx	GBMI	EAS	0.00829044	0.00752513	0.00905575
	PRS-CSx	GBMI	EUR	0.0150638	0.014008	0.0161197
	PRS-CSx	GBMI	CSA	0.0081096	0.00738822	0.00883098
CSA	PRS-CSx	GBMI	linear combo	0.0376723	0.0364472	0.0388973
	PRS-CS	GBMI		0.0346426	0.0335277	0.0357574
	PRS-CS	Reference (TAGC)		0.00895228	0.00842682	0.00947774
	PRS-CSx	GBMI	AFR	0.0104845	0.00980958	0.0111594
	PRS-CSx	GBMI	AMR	0.0051134	0.00469833	0.00552847
	PRS-CSx	GBMI	EAS	0.0326898	0.0315281	0.0338514
	PRS-CSx	GBMI	EUR	0.045173	0.0437935	0.0465525
	PRS-CSx	GBMI	CSA	0.0101557	0.00953663	0.0107747
EAS	PRS-CSx	GBMI	linear combo	0.0526643	0.0497773	0.0555513
	PRS-CS	GBMI		0.049142	0.046466	0.051818
	PRS-CS	Reference (TAGC)		0.0151534	0.0135451	0.0167617
	PRS-CSx	GBMI	AFR	0.00098201	0.000746148	0.00121787
	PRS-CSx	GBMI	AMR	0.00870744	0.0075948	0.00982008
	PRS-CSx	GBMI	EAS	0.0573273	0.0544858	0.0601689
	PRS-CSx	GBMI	EUR	0.0479161	0.0452349	0.0505972
	PRS-CSx	GBMI	CSA	0.0294186	0.0273142	0.0315229
EUR (10k)	PRS-CSx	GBMI	linear combo	0.053582	0.0518729	0.0552911
	PRS-CS	GBMI		0.0579271	0.0564762	0.059378
	PRS-CS	Reference (TAGC)		0.0231624	0.0222427	0.024082
	PRS-CSx	GBMI	AFR	0.00732399	0.00673769	0.00791029
	PRS-CSx	GBMI	AMR	0.00793724	0.00729212	0.00858236
	PRS-CSx	GBMI	EAS	0.0301539	0.0290257	0.0312821
	PRS-CSx	GBMI	EUR	0.0681478	0.0666791	0.0696166
	PRS-CSx	GBMI	CSA	0.0183704	0.0174577	0.0192831
EUR (1k)	PRS-CSx	GBMI	linear combo	0.0632999	0.0583136	0.0682861
	PRS-CS	GBMI		0.0554995	0.0507384	0.0602606
	PRS-CS	Reference (TAGC)		0.0265613	0.0234937	0.0296288

### Sheet: STable 10
Method	Target cohort	Discovery data: Meta-analyses	Discovery data: Cases	Discovery data: Controls	Discovery data: Total sample size
PRS-CSx	AFR	AFR minus UKBB AFR, CSA, EAS, EUR, AMR	153048	1639589	1792637
PRS-CSx	CSA	AFR, CSA minus UKBB CSA, EAS, EUR, AMR	152721	1637702	1790423
PRS-CSx	EAS	AFR, CSA, EAS minus BBJ 1k holdout, EUR, AMR	153124	1645088	1798212
PRS-CSx	EUR	AFR, CSA, EAS, EUR minus EUR UKBB 10k holdout, AMR	152460	1638011	1790471
PRS-CS	AFR	All biobanks minus UKBB	120763	1248609	1369372
PRS-CS	CSA	All biobanks minus UKBB	120763	1248609	1369372
PRS-CS	EAS	All biobanks minus BBJ	140748	1484089	1624837
PRS-CS	EUR	All biobanks minus UKBB	120763	1248609	1369372

### Sheet: STable 11
						GBMI all asthma meta-analysis					COA meta-analysis			UKBB COA GWAS					FinnGen COA GWAS					AOA meta-analysis			UKBB AOA GWAS					FinnGen AOA GWAS
SNP_ID	CHR	POS	REF	ALT	rsid	AF	BETA	SE	P-value	Number of biobanks	BETA	SE	P-value	BETA	SE	P-value	Allele Frequency (AF)	N	BETA	SE	P-value	AF	N	BETA	SE	P-value	BETA	SE	P-value	Allele Frequency (AF)	N	BETA	SE	P-value	AF	N
chr2:100188666	2	100188666	T	C	rs12712073	0.4003	-0.019596	0.0044786	1.212e-05	17	NA	NA	NA	NA	NA	NA	NA	NA	NA	NA	NA	NA	NA	-0.037297	0.0067408	3.148e-08	-0.038746	0.010182	0.0001417	0.3817	379679	-0.036166	0.0089936	5.788e-05	0.3323	348089
chr2:100800585	2	100800585	G	A	rs7419651	0.1185	-0.020452	0.006429	0.001467	18	NA	NA	NA	NA	NA	NA	NA	NA	NA	NA	NA	NA	NA	-0.051802	0.0094869	4.752e-08	-0.035951	0.015263	0.0185	0.119	379679	-0.06178	0.01211	3.371e-07	0.1459	348089
chr2:102315366	2	102315366	C	G	NA	0.3868	0.082848	0.0043452	4.809e-81	18	NA	NA	NA	NA	NA	NA	NA	NA	NA	NA	NA	NA	NA	0.090362	0.0066868	1.301e-41	0.099798	0.010149	8.072e-23	0.3864	379679	0.083124	0.0088892	8.67e-21	0.329	348089
chr2:111119036	2	111119036	G	C	NA	0.08827	0.079478	0.0083525	1.809e-21	14	NA	NA	NA	NA	NA	NA	NA	NA	NA	NA	NA	NA	NA	0.10616	0.011323	6.856e-21	0.090213	0.018949	1.929e-06	0.07783	379679	0.11502	0.014121	3.786e-16	0.09544	348089
chr2:145376758	2	145376758	A	G	NA	0.5271	0.017325	0.0044522	9.966e-05	17	NA	NA	NA	NA	NA	NA	NA	NA	NA	NA	NA	NA	NA	0.046683	0.0064408	4.23e-13	0.067418	0.0099018	9.852e-12	0.5386	379679	0.031475	0.00848	0.0002059	0.439	348089
chr2:241759225	2	241759225	G	A	rs34290285	0.2452	-0.090878	0.0051417	6.554e-70	17	-0.15369	0.012519	1.211e-34	-0.18611	0.015716	2.373e-32	0.2574	368803	-0.097407	0.020708	2.552e-06	0.2182	323285	-0.081912	0.0076484	9.176e-27	-0.087672	0.011312	9.181e-15	0.2575	379679	-0.077061	0.010381	1.141e-13	0.2172	348089
chr2:8303673	2	8303673	G	A	rs10178845	0.2925	-0.046148	0.0046609	4.119e-23	18	NA	NA	NA	NA	NA	NA	NA	NA	NA	NA	NA	NA	NA	-0.04421	0.0068896	1.391e-10	-0.050898	0.010843	2.677e-06	0.2952	379679	-0.039681	0.0089222	8.691e-06	0.3459	348089
chr3:128084826	3	128084826	G	A	rs374352731	0.0005108	0.033868	0.11511	0.7686	6	NA	NA	NA	NA	NA	NA	NA	NA	NA	NA	NA	NA	NA	0.89094	0.15523	9.501e-09	1.2601	0.52553	0.01649	0.0001003	379679	0.85564	0.16248	1.394e-07	0.0004755	348089
chr3:187918378	3	187918378	G	A	NA	0.3628	0.027488	0.0044292	5.428e-10	18	NA	NA	NA	NA	NA	NA	NA	NA	NA	NA	NA	NA	NA	0.040545	0.0066879	1.34e-09	0.037657	0.010401	0.0002941	0.339	379679	0.042581	0.0087324	1.081e-06	0.3587	348089
chr3:188724692	3	188724692	T	C	rs9290877	0.2261	0.044017	0.0050781	4.396e-18	18	NA	NA	NA	NA	NA	NA	NA	NA	NA	NA	NA	NA	NA	0.041391	0.0074087	2.312e-08	0.034697	0.010763	0.001265	0.3006	379679	0.047419	0.010213	3.436e-06	0.2176	348089
chr3:196632439	3	196632439	G	A	NA	0.6183	-0.022654	0.0046031	8.585e-07	17	-0.071579	0.011159	1.412e-10	-0.085415	0.014552	4.367e-09	0.6385	368803	-0.051832	0.017385	0.00287	0.6125	323285	-0.036873	0.006738	4.438e-08	-0.055826	0.010622	1.475e-07	0.6384	379679	-0.024112	0.0087161	0.005668	0.6122	348089
chr3:33002847	3	33002847	T	C	rs9828592	0.4555	0.040511	0.0044681	1.226e-19	17	NA	NA	NA	NA	NA	NA	NA	NA	NA	NA	NA	NA	NA	0.046012	0.0064255	8.019e-13	0.050024	0.0099343	4.767e-07	0.5278	379679	0.043126	0.008425	3.075e-07	0.4936	348089
chr3:49987325	3	49987325	G	T	rs11130234	0.4153	0.027439	0.0051432	9.554e-08	11	NA	NA	NA	NA	NA	NA	NA	NA	NA	NA	NA	NA	NA	0.035317	0.0064174	3.729e-08	0.039964	0.0098909	5.334e-05	0.5331	379679	0.031938	0.0084336	0.0001525	0.4619	348089
chr4:105897896	4	105897896	G	A	NA	0.2471	0.047434	0.0054523	3.32e-18	14	NA	NA	NA	NA	NA	NA	NA	NA	NA	NA	NA	NA	NA	0.041724	0.0073545	1.401e-08	0.04088	0.011284	0.0002916	0.2571	379679	0.042347	0.0096967	1.259e-05	0.2552	348089
chr4:38852686	4	38852686	G	A	rs202108748	0.1924	-0.055078	0.017186	0.001351	2	NA	NA	NA	NA	NA	NA	NA	NA	NA	NA	NA	NA	NA	-0.091841	0.014649	3.622e-10	NA	NA	NA	NA	379679	-0.091841	0.014649	3.622e-10	0.09954	348089
chr4:73646563	4	73646563	G	A	rs573930512	0.008426	0.11258	0.039287	0.004164	6	NA	NA	NA	NA	NA	NA	NA	NA	NA	NA	NA	NA	NA	0.19452	0.0302	1.186e-10	NA	NA	NA	NA	379679	0.19452	0.0302	1.186e-10	0.01796	348089
chr5:104678081	5	104678081	G	A	rs21126	0.5992	-0.0075985	0.0043049	0.07755	18	NA	NA	NA	NA	NA	NA	NA	NA	NA	NA	NA	NA	NA	-0.038261	0.0065294	4.632e-09	-0.037617	0.009984	0.0001648	0.5678	379679	-0.038744	0.008631	7.16e-06	0.6096	348089
chr5:111066174	5	111066174	T	C	rs1837253	0.6553	0.10182	0.0046988	3.94e-104	18	0.16512	0.012345	8.355e-41	0.17634	0.015592	1.182e-29	0.7376	368803	0.14629	0.020208	4.514e-13	0.7526	323285	0.091945	0.007488	1.174e-34	0.084054	0.011248	7.834e-14	0.7375	379679	0.098227	0.010035	1.264e-22	0.7538	348089
chr5:132463934	5	132463934	T	C	rs3749833	0.2948	0.062035	0.0046584	1.852e-40	18	NA	NA	NA	NA	NA	NA	NA	NA	NA	NA	NA	NA	NA	0.087423	0.0069052	9.784e-37	0.095763	0.011258	1.796e-17	0.2622	379679	0.082394	0.008743	4.342e-21	0.3555	348089
chr5:142129717	5	142129717	G	A	rs11743029	0.3115	-0.042281	0.0045701	2.206e-20	18	NA	NA	NA	NA	NA	NA	NA	NA	NA	NA	NA	NA	NA	-0.055533	0.0070286	2.766e-15	-0.052872	0.010703	7.81e-07	0.3063	379679	-0.057551	0.00932	6.616e-10	0.2903	348089
chr5:14610200	5	14610200	C	G	NA	0.08393	0.067369	0.0086673	7.68e-15	13	0.13825	0.018025	1.722e-14	0.17993	0.026261	7.306e-12	0.07587	368803	0.10112	0.024786	4.505e-05	0.1269	323285	0.062224	0.010473	2.828e-09	0.063764	0.019065	0.0008243	0.07573	379679	0.061558	0.012533	9.038e-07	0.1275	348089
chr5:157564500	5	157564500	G	A	rs11134819	0.1067	0.026819	0.007067	0.0001477	16	NA	NA	NA	NA	NA	NA	NA	NA	NA	NA	NA	NA	NA	0.056265	0.010105	2.579e-08	0.05033	0.015812	0.001458	0.1096	379679	0.060363	0.013138	4.34e-06	0.1121	348089
chr5:35861050	5	35861050	C	G	rs11567705	0.2787	-0.035894	0.0046905	1.97e-14	18	NA	NA	NA	NA	NA	NA	NA	NA	NA	NA	NA	NA	NA	-0.045596	0.006958	5.636e-11	-0.050472	0.01106	5.027e-06	0.2753	379679	-0.042402	0.0089515	2.171e-06	0.3318	348089
chr6:26376640	6	26376640	A	G	rs9393716	0.1682	0.017241	0.0056773	0.00239	18	NA	NA	NA	NA	NA	NA	NA	NA	NA	NA	NA	NA	NA	0.048012	0.0081722	4.228e-09	0.048859	0.012346	7.571e-05	0.2021	379679	0.047351	0.010903	1.406e-05	0.1806	348089
chr6:32647774	6	32647774	A	G	rs17843580	0.5506	0.11161	0.004627	1.512e-128	14	NA	NA	NA	NA	NA	NA	NA	NA	NA	NA	NA	NA	NA	0.13377	0.0065027	4.866e-94	0.1764	0.010238	1.593e-66	0.6003	379679	0.10495	0.0084189	1.138e-35	0.5239	348089
chr6:35152114	6	35152114	A	G	rs72901705	0.08656	0.032419	0.0074899	1.502e-05	18	NA	NA	NA	NA	NA	NA	NA	NA	NA	NA	NA	NA	NA	0.071662	0.012349	6.519e-09	0.054421	0.016023	0.0006825	0.1061	379679	0.096891	0.019383	5.766e-07	0.04746	348089
chr6:90296508	6	90296508	G	A	NA	0.2899	-0.066654	0.005446	1.922e-34	13	NA	NA	NA	NA	NA	NA	NA	NA	NA	NA	NA	NA	NA	-0.064603	0.0071708	2.077e-19	-0.072407	0.010354	2.694e-12	0.3515	379679	-0.057411	0.0099404	7.674e-09	0.2397	348089
chr7:20382431	7	20382431	G	T	rs17365306	0.2628	-0.032571	0.0053191	9.155e-10	14	NA	NA	NA	NA	NA	NA	NA	NA	NA	NA	NA	NA	NA	-0.041964	0.0070308	2.392e-09	-0.035363	0.011285	0.001727	0.2605	379679	-0.046152	0.0089884	2.827e-07	0.3311	348089
chr8:80383509	8	80383509	G	T	rs2102418	0.6015	-0.046092	0.0043639	4.474e-26	18	NA	NA	NA	NA	NA	NA	NA	NA	NA	NA	NA	NA	NA	-0.053131	0.0068021	5.675e-15	-0.060082	0.010256	4.679e-09	0.6375	379679	-0.047672	0.0090886	1.561e-07	0.6917	348089
chr9:129162695	9	129162695	C	T	rs192983	0.308	-0.0194	0.0047	3.665e-05	17	NA	NA	NA	NA	NA	NA	NA	NA	NA	NA	NA	NA	NA	-0.041437	0.007232	1.006e-08	-0.036918	0.010612	0.0005032	0.3188	379679	-0.045356	0.0098824	4.441e-06	0.2497	348089
chr9:6209697	9	6209697	A	G	NA	0.7907	-0.10058	0.0052104	5.043e-83	18	-0.19755	0.012299	4.708e-58	-0.24245	0.015929	2.589e-52	0.7491	368803	-0.13127	0.019353	1.181e-11	0.764	323285	-0.097091	0.0074266	4.671e-39	-0.11084	0.011453	3.743e-22	0.7494	379679	-0.087115	0.0097556	4.271e-19	0.7629	348089
chr10:9016708	10	9016708	G	A	rs1444782	0.3381	-0.073589	0.0044893	2.18e-60	18	NA	NA	NA	NA	NA	NA	NA	NA	NA	NA	NA	NA	NA	-0.099604	0.0067993	1.362e-48	-0.11275	0.009997	1.676e-29	0.4252	379679	-0.088288	0.0092747	1.745e-21	0.3032	348089
chr11:111622349	11	111622349	A	G	NA	0.7427	0.018222	0.0049433	0.0002277	17	NA	NA	NA	NA	NA	NA	NA	NA	NA	NA	NA	NA	NA	0.062557	0.010834	7.73e-09	0.062557	0.010834	7.73e-09	0.7061	379679	NA	NA	NA	NA	348089
chr11:1119542	11	1119542	A	G	NA	0.6815	0.035435	0.0048264	2.106e-13	17	NA	NA	NA	NA	NA	NA	NA	NA	NA	NA	NA	NA	NA	0.062613	0.0067706	2.291e-20	0.070382	0.010624	3.47e-11	0.6823	379679	0.057299	0.0087861	6.958e-11	0.6347	348089
chr11:61783884	11	61783884	T	C	rs174535	0.3815	-0.035377	0.004395	8.326e-16	18	NA	NA	NA	NA	NA	NA	NA	NA	NA	NA	NA	NA	NA	-0.054429	0.0065925	1.504e-16	-0.067135	0.010343	8.529e-11	0.352	379679	-0.045735	0.0085558	9.018e-08	0.4154	348089
chr11:65560184	11	65560184	G	A	rs12224858	0.06827	-0.02782	0.0089574	0.001898	17	NA	NA	NA	NA	NA	NA	NA	NA	NA	NA	NA	NA	NA	-0.079447	0.014404	3.474e-08	-0.07294	0.021684	0.000769	0.05489	379679	-0.084584	0.019269	1.135e-05	0.0525	348089
chr11:76582483	11	76582483	G	T	NA	0.4588	0.062311	0.0048036	1.77e-38	13	NA	NA	NA	NA	NA	NA	NA	NA	NA	NA	NA	NA	NA	0.06211	0.0064531	6.286e-22	0.075636	0.0098916	2.066e-14	0.4749	379679	0.052087	0.0085146	9.51e-10	0.4141	348089
chr12:47814585	12	47814585	T	C	rs11168249	0.409	-0.026744	0.004444	1.766e-09	18	NA	NA	NA	NA	NA	NA	NA	NA	NA	NA	NA	NA	NA	-0.050727	0.0064274	2.965e-15	-0.038051	0.0099195	0.0001251	0.4611	379679	-0.059901	0.0084384	1.261e-12	0.5096	348089
chr12:56055651	12	56055651	G	A	rs7302200	0.2695	0.039882	0.0048379	1.67e-16	18	NA	NA	NA	NA	NA	NA	NA	NA	NA	NA	NA	NA	NA	0.052215	0.006899	3.777e-14	0.064868	0.010422	4.851e-10	0.3408	379679	0.042347	0.009204	4.206e-06	0.2961	348089
chr12:57109992	12	57109992	C	T	rs167769	0.3862	0.048651	0.0043834	1.271e-28	18	NA	NA	NA	NA	NA	NA	NA	NA	NA	NA	NA	NA	NA	0.064829	0.0065142	2.472e-23	0.071231	0.010067	1.485e-12	0.3987	379679	0.060218	0.0085443	1.819e-12	0.4259	348089
chr13:39794307	13	39794307	A	G	rs11618582	0.3214	-0.03327	0.004483	1.159e-13	18	NA	NA	NA	NA	NA	NA	NA	NA	NA	NA	NA	NA	NA	-0.038836	0.0067506	8.77e-09	-0.059769	0.010358	7.921e-09	0.3534	379679	-0.023381	0.0089003	0.008614	0.3423	348089
chr13:80551725	13	80551725	G	A	rs9531075	0.2762	0.012013	0.0047105	0.01076	18	NA	NA	NA	NA	NA	NA	NA	NA	NA	NA	NA	NA	NA	0.039353	0.0069814	1.731e-08	0.028331	0.010949	0.009664	0.2872	379679	0.046905	0.0090627	2.272e-07	0.311	348089
chr13:99460268	13	99460268	G	A	rs9517738	0.5537	0.036069	0.0047644	3.713e-14	17	NA	NA	NA	NA	NA	NA	NA	NA	NA	NA	NA	NA	NA	0.056239	0.0067188	5.74e-17	0.066204	0.010839	1.008e-09	0.6996	379679	0.05002	0.0085623	5.161e-09	0.5776	348089
chr14:68302799	14	68302799	G	C	NA	0.5864	-0.039269	0.0053851	3.049e-13	13	NA	NA	NA	NA	NA	NA	NA	NA	NA	NA	NA	NA	NA	-0.042157	0.0065687	1.381e-10	-0.030792	0.010349	0.002927	0.6495	379679	-0.049824	0.0085002	4.587e-09	0.5848	348089
chr15:41504300	15	41504300	T	A	rs316618	0.1895	0.025847	0.0055652	3.411e-06	16	NA	NA	NA	NA	NA	NA	NA	NA	NA	NA	NA	NA	NA	0.045653	0.0075117	1.22e-09	0.038242	0.012052	0.001508	0.2193	379679	0.050361	0.0096057	1.581e-07	0.255	348089
chr15:49603085	15	49603085	CTT	C	rs3076123	0.3001	0.024683	0.0052191	2.252e-06	11	NA	NA	NA	NA	NA	NA	NA	NA	NA	NA	NA	NA	NA	0.038372	0.0068412	2.036e-08	0.032901	0.010261	0.001344	0.3638	379679	0.04275	0.009179	3.204e-06	0.2997	348089
chr15:60777789	15	60777789	C	T	rs11071559	0.1596	-0.070932	0.005723	2.807e-35	18	NA	NA	NA	NA	NA	NA	NA	NA	NA	NA	NA	NA	NA	-0.089541	0.0092159	2.579e-22	-0.075846	0.01471	2.522e-07	0.1291	379679	-0.098389	0.011824	8.714e-17	0.155	348089
chr15:67149412	15	67149412	C	A	NA	0.195	0.084306	0.0053136	1.088e-56	17	0.15618	0.012236	2.62e-37	0.1861	0.016099	6.608e-31	0.2357	368803	0.11525	0.018829	9.31e-10	0.2595	323285	0.092916	0.0073357	9.101e-37	0.08981	0.011655	1.304e-14	0.2356	379679	0.094953	0.00944	8.414e-24	0.2609	348089
chr16:11119164	16	11119164	T	A	rs35441874	0.205	-0.066501	0.0051966	1.706e-37	18	NA	NA	NA	NA	NA	NA	NA	NA	NA	NA	NA	NA	NA	-0.071081	0.0077117	3.046e-20	-0.072265	0.011481	3.089e-10	0.2485	379679	-0.070108	0.010409	1.638e-11	0.2114	348089
chr16:27305654	16	27305654	G	A	NA	0.02219	-0.1284	0.014665	2.03e-18	14	NA	NA	NA	NA	NA	NA	NA	NA	NA	NA	NA	NA	NA	-0.14926	0.015362	2.569e-22	-0.11216	0.061899	0.06999	0.006999	379679	-0.1517	0.015858	1.112e-21	0.08153	348089
chr16:67627037	16	67627037	C	T	rs117327757	0.05968	0.035204	0.010302	0.0006327	13	NA	NA	NA	NA	NA	NA	NA	NA	NA	NA	NA	NA	NA	0.080476	0.01436	2.092e-08	0.066079	0.02096	0.001618	0.06005	379679	0.093211	0.019713	2.264e-06	0.04665	348089
chr17:39917586	17	39917586	CGCCG	CCCG	NA	0.4476	0.0969	0.0117	9.602e-17	1	NA	NA	NA	NA	NA	NA	NA	NA	NA	NA	NA	NA	NA	0.065129	0.0084715	1.494e-14	NA	NA	NA	NA	379679	0.065129	0.0084715	1.494e-14	0.4471	348089
chr17:39917586	17	39917586	C	T	rs375522534	0.000869	0.25497	0.23158	0.2709	3	NA	NA	NA	NA	NA	NA	NA	NA	NA	NA	NA	NA	NA	0.065129	0.0084715	1.494e-14	NA	NA	NA	NA	379679	0.065129	0.0084715	1.494e-14	0.4471	348089
chr17:47733988	17	47733988	C	G	rs41444548	0.06959	0.043421	0.0091503	2.082e-06	15	NA	NA	NA	NA	NA	NA	NA	NA	NA	NA	NA	NA	NA	0.072347	0.012356	4.768e-09	0.072452	0.018785	0.0001149	0.07564	379679	0.072266	0.016404	1.056e-05	0.06856	348089
chr17:49388381	17	49388381	A	ATCT	rs10667251	0.3854	-0.059221	0.0053383	1.347e-28	7	NA	NA	NA	NA	NA	NA	NA	NA	NA	NA	NA	NA	NA	-0.058568	0.0065471	3.696e-19	-0.052344	0.01012	2.312e-07	0.418	379679	-0.063048	0.0085859	2.085e-13	0.4135	348089
chr19:33235672	19	33235672	C	A	rs117710327	0.06652	-0.10972	0.0091338	3.065e-33	16	-0.18229	0.020225	2e-19	-0.19628	0.028053	2.619e-12	0.06759	368803	-0.16715	0.029184	1.02e-08	0.1002	323285	-0.13404	0.011785	5.68e-30	-0.13999	0.020228	4.49e-12	0.06748	379679	-0.13098	0.014501	1.679e-19	0.09959	348089
chr20:63570077	20	63570077	T	A	NA	0.4987	0.021106	0.0046588	5.892e-06	17	NA	NA	NA	NA	NA	NA	NA	NA	NA	NA	NA	NA	NA	0.039159	0.0065153	1.852e-09	0.034068	0.010179	0.0008169	0.6102	379679	0.042693	0.0084803	4.795e-07	0.5257	348089
chr21:35078544	21	35078544	C	T	rs8133974	0.1313	0.044535	0.0067114	3.228e-11	16	NA	NA	NA	NA	NA	NA	NA	NA	NA	NA	NA	NA	NA	0.058607	0.0091363	1.411e-10	0.072514	0.014073	2.569e-07	0.1432	379679	0.048476	0.012012	5.443e-05	0.1397	348089
chr22:28612900	22	28612900	C	T	rs186184919	0.01027	0.034556	0.021533	0.1085	11	NA	NA	NA	NA	NA	NA	NA	NA	NA	NA	NA	NA	NA	0.13018	0.023699	3.947e-08	-0.049944	0.17737	0.7783	0.0008986	379679	0.13346	0.023913	2.393e-08	0.03104	348089
chr23:13005210	23	13005210	A	T	rs850639	0.5209	-0.026536	0.0043383	9.548e-10	10	NA	NA	NA	NA	NA	NA	NA	NA	NA	NA	NA	NA	NA	-0.031666	0.005591	1.481e-08	-0.028132	0.0085591	0.001013	0.5479	379679	-0.034297	0.0073841	3.406e-06	0.5176	348089
chr1:152313385	1	152313385	G	A	NA	0.01473	0.14913	0.02223	1.963e-11	11	0.68079	0.047474	1.228e-46	0.70432	0.050289	1.444e-44	0.02316	368803	0.48806	0.14392	0.0006959	0.002903	323285	NA	NA	NA	NA	NA	NA	NA	NA	NA	NA	NA	NA	NA
chr1:161215268	1	161215268	G	T	rs2070901	0.31	0.040705	0.0047694	1.406e-17	17	0.066391	0.0118	1.843e-08	0.077548	0.01526	3.738e-07	0.2697	368803	0.049793	0.018612	0.007464	0.2812	323285	NA	NA	NA	NA	NA	NA	NA	NA	NA	NA	NA	NA	NA
chr1:167467063	1	167467063	T	C	rs1617988	0.3085	-0.036969	0.0052	1.165e-12	12	-0.07515	0.011331	3.305e-11	-0.086316	0.013931	5.8e-10	0.395	368803	-0.053328	0.019476	0.006178	0.2594	323285	NA	NA	NA	NA	NA	NA	NA	NA	NA	NA	NA	NA	NA
chr1:173162354	1	173162354	A	G	NA	0.2553	0.025469	0.0052659	1.321e-06	17	0.10627	0.015101	1.958e-12	0.10627	0.015101	1.958e-12	0.2849	368803	NA	NA	NA	NA	323285	NA	NA	NA	NA	NA	NA	NA	NA	NA	NA	NA	NA	NA
chr1:203106289	1	203106289	C	T	rs2131946	0.6597	0.034968	0.0046601	6.204e-14	16	0.078263	0.011341	5.175e-12	0.083717	0.014508	7.908e-09	0.6667	368803	0.069693	0.018187	0.000127	0.6799	323285	NA	NA	NA	NA	NA	NA	NA	NA	NA	NA	NA	NA	NA
chr1:212731395	1	212731395	C	T	rs34799814	0.04367	0.034878	0.011466	0.00235	15	0.15278	0.026654	9.94e-09	0.14366	0.030581	2.632e-06	0.05449	368803	0.18159	0.054371	0.000838	0.02325	323285	NA	NA	NA	NA	NA	NA	NA	NA	NA	NA	NA	NA	NA
chr1:9302282	1	9302282	T	C	rs9662290	0.3415	0.018199	0.0048509	0.0001756	16	0.070926	0.01145	5.844e-10	0.071474	0.014799	1.367e-06	0.3282	368803	0.070109	0.018072	0.0001047	0.3115	323285	NA	NA	NA	NA	NA	NA	NA	NA	NA	NA	NA	NA	NA
chr10:103021761	10	103021761	C	CAGA	rs140268626	0.2711	-0.020135	0.0056023	0.0003255	8	-0.069539	0.011513	1.538e-09	-0.061587	0.014607	2.484e-05	0.3127	368803	-0.08258	0.018705	1.011e-05	0.2906	323285	NA	NA	NA	NA	NA	NA	NA	NA	NA	NA	NA	NA	NA
chr10:6589261	10	6589261	C	G	NA	0.8156	-0.022018	0.0061234	0.0003236	14	-0.099291	0.013032	2.556e-14	-0.12769	0.016954	5.024e-14	0.7961	368803	-0.058287	0.020374	0.004224	0.7848	323285	NA	NA	NA	NA	NA	NA	NA	NA	NA	NA	NA	NA	NA
chr10:9007290	10	9007290	C	T	NA	0.07571	-0.13065	0.0080047	6.986e-60	18	-0.17251	0.019097	1.663e-19	-0.18591	0.022357	9.15e-17	0.1062	368803	-0.13637	0.036726	0.0002047	0.05918	323285	NA	NA	NA	NA	NA	NA	NA	NA	NA	NA	NA	NA	NA
chr10:92682235	10	92682235	AG	A	rs57387401	0.3765	-0.031217	0.0054657	1.12e-08	7	-0.076276	0.010635	7.365e-13	-0.087203	0.01368	1.837e-10	0.455	368803	-0.059589	0.016906	0.0004239	0.4502	323285	NA	NA	NA	NA	NA	NA	NA	NA	NA	NA	NA	NA	NA
chr11:10652497	11	10652497	C	G	rs4910165	0.7424	-0.027227	0.0050307	6.225e-08	17	-0.063258	0.011301	2.175e-08	-0.07998	0.014603	4.327e-08	0.6895	368803	-0.038289	0.017844	0.03189	0.6704	323285	NA	NA	NA	NA	NA	NA	NA	NA	NA	NA	NA	NA	NA
chr11:118875724	11	118875724	C	T	NA	0.7226	0.027701	0.0089788	0.002034	4	0.11841	0.01734	8.545e-12	0.11841	0.01734	8.545e-12	0.8035	368803	NA	NA	NA	NA	323285	NA	NA	NA	NA	NA	NA	NA	NA	NA	NA	NA	NA	NA
chr11:36366969	11	36366969	C	G	NA	0.4684	-0.02144	0.004459	1.522e-06	17	-0.066137	0.010755	7.783e-10	-0.062059	0.013825	7.156e-06	0.4093	368803	-0.072388	0.017118	2.349e-05	0.4216	323285	NA	NA	NA	NA	NA	NA	NA	NA	NA	NA	NA	NA	NA
chr11:65784486	11	65784486	A	G	rs479844	0.4878	0.025784	0.0043227	2.449e-09	18	0.096727	0.010666	1.204e-19	0.10524	0.013601	1.015e-14	0.5544	368803	0.083134	0.017188	1.321e-06	0.5873	323285	NA	NA	NA	NA	NA	NA	NA	NA	NA	NA	NA	NA	NA
chr11:76582714	11	76582714	G	A	rs7936323	0.4604	0.061889	0.00442	1.514e-44	17	0.15011	0.010592	1.383e-45	0.18666	0.01356	4.096e-43	0.4752	368803	0.092879	0.016966	4.392e-08	0.4132	323285	NA	NA	NA	NA	NA	NA	NA	NA	NA	NA	NA	NA	NA
chr12:111535554	12	111535554	A	G	rs597808	0.592	0.0056779	0.0048917	0.2458	13	0.060556	0.010631	1.226e-08	0.074309	0.013573	4.384e-08	0.5163	368803	0.038728	0.0171	0.02352	0.5855	323285	NA	NA	NA	NA	NA	NA	NA	NA	NA	NA	NA	NA	NA
chr12:120903734	12	120903734	C	CC	NA	0.3491	0.016281	0.0096467	0.09146	1	0.11752	0.015001	4.725e-15	0.11752	0.015001	4.725e-15	0.3587	368803	NA	NA	NA	NA	323285	NA	NA	NA	NA	NA	NA	NA	NA	NA	NA	NA	NA	NA
chr12:123119506	12	123119506	C	T	rs7975763	0.1998	-0.029709	0.0052916	1.974e-08	18	-0.085052	0.013495	2.926e-10	-0.084671	0.016853	5.057e-07	0.205	368803	-0.085733	0.022528	0.0001414	0.1733	323285	NA	NA	NA	NA	NA	NA	NA	NA	NA	NA	NA	NA	NA
chr12:55995509	12	55995509	T	C	rs705700	0.374	0.037657	0.004357	5.484e-18	18	0.076795	0.010759	9.505e-13	0.10087	0.013707	1.852e-13	0.4231	368803	0.038147	0.017367	0.02805	0.3861	323285	NA	NA	NA	NA	NA	NA	NA	NA	NA	NA	NA	NA	NA
chr12:57115319	12	57115319	C	T	rs3122929	0.3973	0.049318	0.0044719	2.79e-28	17	0.10947	0.010749	2.332e-24	0.13751	0.013862	3.408e-23	0.4025	368803	0.067186	0.017025	7.934e-05	0.4247	323285	NA	NA	NA	NA	NA	NA	NA	NA	NA	NA	NA	NA	NA
chr12:6394334	12	6394334	G	C	rs12296430	0.1695	0.011111	0.0060468	0.06612	16	0.080201	0.013422	2.294e-09	0.07582	0.017328	1.211e-05	0.1883	368803	0.086769	0.02122	4.331e-05	0.1999	323285	NA	NA	NA	NA	NA	NA	NA	NA	NA	NA	NA	NA	NA
chr12:71191963	12	71191963	T	C	rs17226898	0.3434	-0.015449	0.0046461	0.000884	17	-0.061968	0.011114	2.464e-08	-0.065772	0.013991	2.59e-06	0.3857	368803	-0.055464	0.018295	0.002432	0.3162	323285	NA	NA	NA	NA	NA	NA	NA	NA	NA	NA	NA	NA	NA
chr13:99322238	13	99322238	C	G	rs1887704	0.6215	0.043088	0.0045202	1.54e-21	17	0.087444	0.011141	4.199e-15	0.10857	0.014556	8.742e-14	0.68	368803	0.057566	0.017312	0.0008834	0.6142	323285	NA	NA	NA	NA	NA	NA	NA	NA	NA	NA	NA	NA	NA
chr14:102782701	14	102782701	TA	T	rs34834554	0.6182	0.0019992	0.0071677	0.7803	6	0.08409	0.014324	4.342e-09	0.08409	0.014324	4.342e-09	0.6461	368803	NA	NA	NA	NA	323285	NA	NA	NA	NA	NA	NA	NA	NA	NA	NA	NA	NA	NA
chr14:68287700	14	68287700	T	C	rs2104047	0.7402	-0.046727	0.0048299	3.875e-22	18	-0.10179	0.011555	1.262e-18	-0.10226	0.015058	1.112e-11	0.7182	368803	-0.10112	0.018023	2.014e-08	0.6951	323285	NA	NA	NA	NA	NA	NA	NA	NA	NA	NA	NA	NA	NA
chr15:41490486	15	41490486	A	C	rs12440045	0.5925	0.015874	0.0045206	0.0004454	16	0.078302	0.010668	2.135e-13	0.085504	0.013715	4.532e-10	0.5271	368803	0.06727	0.016974	7.4e-05	0.5152	323285	NA	NA	NA	NA	NA	NA	NA	NA	NA	NA	NA	NA	NA
chr15:60776505	15	60776505	G	A	rs10519068	0.156	-0.072133	0.0057921	1.337e-35	18	-0.15001	0.015586	6.288e-22	-0.18587	0.020472	1.095e-19	0.1289	368803	-0.10057	0.02404	2.869e-05	0.1512	323285	NA	NA	NA	NA	NA	NA	NA	NA	NA	NA	NA	NA	NA
chr16:11125184	16	11125184	G	A	rs12935657	0.2023	-0.066398	0.0052168	4.144e-37	18	-0.13661	0.012643	3.249e-27	-0.14687	0.015854	1.976e-20	0.2468	368803	-0.11869	0.020952	1.472e-08	0.2114	323285	NA	NA	NA	NA	NA	NA	NA	NA	NA	NA	NA	NA	NA
chr16:27338117	16	27338117	T	C	rs9940480	0.4612	0.049537	0.0042494	2.104e-31	18	0.097772	0.01069	5.912e-20	0.093209	0.013635	8.135e-12	0.4489	368803	0.10505	0.017223	1.063e-09	0.3662	323285	NA	NA	NA	NA	NA	NA	NA	NA	NA	NA	NA	NA	NA
chr16:50729867	16	50729867	G	GC	rs2066847	0.01726	0.053474	0.018942	0.004757	8	0.24062	0.039755	1.425e-09	0.21961	0.051155	1.762e-05	0.01927	368803	0.27265	0.063172	1.589e-05	0.0151	323285	NA	NA	NA	NA	NA	NA	NA	NA	NA	NA	NA	NA	NA
chr16:68167975	16	68167975	G	A	rs7188900	0.1131	-0.018091	0.0068414	0.008184	17	-0.090209	0.016145	2.306e-08	-0.084871	0.021341	6.981e-05	0.1135	368803	-0.097354	0.024689	8.04e-05	0.1397	323285	NA	NA	NA	NA	NA	NA	NA	NA	NA	NA	NA	NA	NA
chr17:39905186	17	39905186	T	C	rs4795399	0.424	-0.088236	0.0043113	4.308e-93	18	-0.2719	0.010563	4.124e-146	-0.28745	0.013611	5.321e-99	0.471	368803	-0.24835	0.01675	9.815e-50	0.5042	323285	NA	NA	NA	NA	NA	NA	NA	NA	NA	NA	NA	NA	NA
chr17:42299625	17	42299625	C	T	rs8072785	0.1019	-0.03217	0.0076625	2.688e-05	15	-0.10858	0.018713	6.547e-09	-0.10317	0.022019	2.792e-06	0.1075	368803	-0.12263	0.035507	0.0005531	0.06439	323285	NA	NA	NA	NA	NA	NA	NA	NA	NA	NA	NA	NA	NA
chr17:45282690	17	45282690	G	A	rs4792842	0.5519	-0.028548	0.004316	3.732e-11	17	-0.068934	0.010606	8.048e-11	-0.076556	0.013663	2.103e-08	0.5509	368803	-0.057377	0.016823	0.0006482	0.5217	323285	NA	NA	NA	NA	NA	NA	NA	NA	NA	NA	NA	NA	NA
chr17:49361940	17	49361940	G	A	rs112502960	0.2979	0.041865	0.0060172	3.462e-12	10	0.086661	0.010825	1.187e-15	0.07757	0.014132	4.044e-08	0.362	368803	0.099566	0.016838	3.356e-09	0.4237	323285	NA	NA	NA	NA	NA	NA	NA	NA	NA	NA	NA	NA	NA
chr18:62342401	18	62342401	C	CAAAAAAAAAA	NA	0.5142	0.015157	0.0082481	0.06612	3	0.080691	0.013957	7.402e-09	0.080691	0.013957	7.402e-09	0.5485	368803	NA	NA	NA	NA	323285	NA	NA	NA	NA	NA	NA	NA	NA	NA	NA	NA	NA	NA
chr18:63205849	18	63205849	C	T	rs2062010	0.2882	0.026774	0.0047323	1.533e-08	18	0.067048	0.011854	1.546e-08	0.058863	0.016184	0.0002758	0.2275	368803	0.07652	0.01741	1.107e-05	0.3536	323285	NA	NA	NA	NA	NA	NA	NA	NA	NA	NA	NA	NA	NA
chr18:63775385	18	63775385	A	G	rs12964116	0.02859	0.059309	0.013337	8.712e-06	15	0.23105	0.032581	1.324e-12	0.25559	0.03721	6.471e-12	0.03541	368803	0.15044	0.067444	0.02571	0.01659	323285	NA	NA	NA	NA	NA	NA	NA	NA	NA	NA	NA	NA	NA
chr19:1152657	19	1152657	A	G	rs892225	0.3991	0.025757	0.0046768	3.641e-08	16	0.065425	0.011194	5.077e-09	0.079246	0.014059	1.734e-08	0.3807	368803	0.041489	0.018502	0.02493	0.2989	323285	NA	NA	NA	NA	NA	NA	NA	NA	NA	NA	NA	NA	NA
chr19:3369574	19	3369574	T	G	rs11085015	0.7831	-0.015377	0.006173	0.01274	15	-0.083052	0.0135	7.657e-10	-0.087171	0.017639	7.737e-07	0.8011	368803	-0.077226	0.020976	0.0002317	0.7996	323285	NA	NA	NA	NA	NA	NA	NA	NA	NA	NA	NA	NA	NA
chr19:45811636	19	45811636	A	C	rs7253302	0.2974	-0.035437	0.0049205	5.941e-13	16	-0.067927	0.011394	2.499e-09	-0.071515	0.014168	4.474e-07	0.355	368803	-0.061357	0.019171	0.001372	0.2666	323285	NA	NA	NA	NA	NA	NA	NA	NA	NA	NA	NA	NA	NA
chr19:51024108	19	51024108	G	A	NA	0.06834	0.016386	0.0087047	0.05978	13	0.11708	0.018411	2.026e-10	0.1218	0.024954	1.055e-06	0.07973	368803	0.11144	0.027274	4.389e-05	0.0994	323285	NA	NA	NA	NA	NA	NA	NA	NA	NA	NA	NA	NA	NA
chr2:102350089	2	102350089	A	G	rs10197862	0.1355	-0.11723	0.0060094	9.551e-85	18	-0.25424	0.015357	1.453e-61	-0.2969	0.020198	6.537e-49	0.1395	368803	-0.19581	0.02364	1.204e-16	0.1626	323285	NA	NA	NA	NA	NA	NA	NA	NA	NA	NA	NA	NA	NA
chr2:152426681	2	152426681	A	AT	rs35773838	0.1625	0.0023065	0.010733	0.8298	3	0.080541	0.013727	4.428e-09	0.091471	0.017425	1.525e-07	0.1911	368803	0.062662	0.022286	0.004927	0.169	323285	NA	NA	NA	NA	NA	NA	NA	NA	NA	NA	NA	NA	NA
chr2:223840189	2	223840189	G	A	NA	0.4699	0.018247	0.00431	2.299e-05	17	0.09102	0.013574	2.005e-11	0.09102	0.013574	2.005e-11	0.4721	368803	NA	NA	NA	NA	323285	NA	NA	NA	NA	NA	NA	NA	NA	NA	NA	NA	NA	NA
chr2:227805721	2	227805721	T	C	rs10187276	0.7483	-0.0206	0.0052017	7.487e-05	16	-0.076694	0.012101	2.328e-10	-0.1095	0.015639	2.524e-12	0.7488	368803	-0.027746	0.019102	0.1464	0.7305	323285	NA	NA	NA	NA	NA	NA	NA	NA	NA	NA	NA	NA	NA
chr2:8302118	2	8302118	G	A	rs10174949	0.2925	-0.046648	0.0046571	1.289e-23	18	-0.098991	0.011443	5.111e-18	-0.1098	0.014858	1.473e-13	0.2952	368803	-0.083239	0.017939	3.482e-06	0.346	323285	NA	NA	NA	NA	NA	NA	NA	NA	NA	NA	NA	NA	NA
chr20:63677259	20	63677259	T	G	rs2738783	0.7642	0.030698	0.0058902	1.871e-07	14	0.07842	0.013577	7.649e-09	0.08259	0.016675	7.313e-07	0.787	368803	0.070221	0.023385	0.002675	0.8431	323285	NA	NA	NA	NA	NA	NA	NA	NA	NA	NA	NA	NA	NA
chr22:41468212	22	41468212	A	C	rs505533	0.7423	-0.026743	0.0051123	1.685e-07	17	-0.07439	0.012604	3.586e-09	-0.087055	0.016782	2.131e-07	0.7952	368803	-0.058002	0.019089	0.002378	0.7452	323285	NA	NA	NA	NA	NA	NA	NA	NA	NA	NA	NA	NA	NA
chr23:13005622	23	13005622	G	A	rs850637	0.4058	-0.030978	0.0045281	7.848e-12	9	-0.053934	0.0087259	6.371e-10	-0.058972	0.010941	7.055e-08	0.4356	368803	-0.045132	0.014463	0.001806	0.4505	323285	NA	NA	NA	NA	NA	NA	NA	NA	NA	NA	NA	NA	NA
chr23:154455186	23	154455186	C	T	NA	0.9062	0.049388	0.007864	3.381e-10	8	0.093971	0.016235	7.115e-09	0.096542	0.020096	1.554e-06	0.9177	368803	0.089141	0.027548	0.001213	0.9207	323285	NA	NA	NA	NA	NA	NA	NA	NA	NA	NA	NA	NA	NA
chr3:128162770	3	128162770	G	A	rs2955117	0.2562	-0.024497	0.0047862	3.084e-07	18	-0.091543	0.011676	4.486e-15	-0.084455	0.015165	2.562e-08	0.2793	368803	-0.10186	0.018296	2.585e-08	0.3122	323285	NA	NA	NA	NA	NA	NA	NA	NA	NA	NA	NA	NA	NA
chr3:156798310	3	156798310	C	T	rs62277150	0.06271	0.036947	0.0099492	0.0002043	15	0.12846	0.022615	1.345e-08	0.1432	0.030998	3.844e-06	0.05035	368803	0.11168	0.033066	0.0007316	0.06573	323285	NA	NA	NA	NA	NA	NA	NA	NA	NA	NA	NA	NA	NA
chr3:177134250	3	177134250	A	T	rs7626218	0.4577	-0.026812	0.0044678	1.959e-09	17	-0.081879	0.010854	4.566e-14	-0.09471	0.01387	8.599e-12	0.3964	368803	-0.061611	0.017432	0.0004088	0.3782	323285	NA	NA	NA	NA	NA	NA	NA	NA	NA	NA	NA	NA	NA
chr3:188370852	3	188370852	C	G	NA	0.4034	0.033351	0.0043061	9.55e-15	18	0.10222	0.010624	6.519e-22	0.12306	0.013567	1.182e-19	0.452	368803	0.069163	0.017085	5.162e-05	0.406	323285	NA	NA	NA	NA	NA	NA	NA	NA	NA	NA	NA	NA	NA
chr3:193831619	3	193831619	T	C	rs1146045	0.3821	0.028386	0.0044373	1.585e-10	17	0.060624	0.010779	1.862e-08	0.05288	0.013766	0.0001223	0.4069	368803	0.072898	0.01733	2.593e-05	0.3605	323285	NA	NA	NA	NA	NA	NA	NA	NA	NA	NA	NA	NA	NA
chr3:33001221	3	33001221	C	CT	NA	0.5275	0.0033	0.01499	0.8257	1	0.10826	0.013845	5.297e-15	0.10826	0.013845	5.297e-15	0.5173	368803	NA	NA	NA	NA	323285	NA	NA	NA	NA	NA	NA	NA	NA	NA	NA	NA	NA	NA
chr3:33001221	3	33001221	C	T	rs7650543	0.3957	0.056308	0.0083769	1.794e-11	4	0.10826	0.013845	5.297e-15	0.10826	0.013845	5.297e-15	0.5173	368803	NA	NA	NA	NA	323285	NA	NA	NA	NA	NA	NA	NA	NA	NA	NA	NA	NA	NA
chr4:122307075	4	122307075	TG	T	rs34834002	0.3669	0.045568	0.0048726	8.613e-21	11	0.088461	0.010943	6.269e-16	0.10267	0.014403	1.017e-12	0.3299	368803	0.069065	0.016829	4.064e-05	0.4536	323285	NA	NA	NA	NA	NA	NA	NA	NA	NA	NA	NA	NA	NA
chr4:38797027	4	38797027	C	A	rs5743618	0.3873	-0.054144	0.0057434	4.214e-21	15	-0.1707	0.013625	5.248e-36	-0.18227	0.016472	1.853e-28	0.2269	368803	-0.14562	0.024245	1.897e-09	0.1544	323285	NA	NA	NA	NA	NA	NA	NA	NA	NA	NA	NA	NA	NA
chr5:130537966	5	130537966	C	T	rs11242026	0.35	0.028651	0.0049894	9.332e-09	16	0.069274	0.011687	3.078e-09	0.037978	0.015888	0.01684	0.2427	368803	0.10617	0.017252	7.546e-10	0.383	323285	NA	NA	NA	NA	NA	NA	NA	NA	NA	NA	NA	NA	NA
chr5:132549244	5	132549244	C	T	rs2078386	0.7878	-0.070227	0.0051938	1.168e-41	17	-0.15216	0.012673	3.296e-33	-0.16921	0.017166	6.363e-23	0.8028	368803	-0.13173	0.018789	2.372e-12	0.7343	323285	NA	NA	NA	NA	NA	NA	NA	NA	NA	NA	NA	NA	NA
chr5:142153497	5	142153497	A	G	rs449454	0.6301	0.045128	0.0043626	4.442e-25	18	0.068058	0.010965	5.409e-10	0.077312	0.013945	2.954e-08	0.6151	368803	0.053068	0.017748	0.00279	0.6561	323285	NA	NA	NA	NA	NA	NA	NA	NA	NA	NA	NA	NA	NA
chr6:106198777	6	106198777	G	GA	rs34709544	0.379	0.022586	0.0073741	0.002192	4	0.090622	0.014423	3.318e-10	0.090622	0.014423	3.318e-10	0.3518	368803	NA	NA	NA	NA	323285	NA	NA	NA	NA	NA	NA	NA	NA	NA	NA	NA	NA	NA
chr6:127970054	6	127970054	C	T	NA	0.1933	0.030731	0.0053383	8.581e-09	18	0.077621	0.012376	3.571e-10	0.099951	0.015833	2.738e-10	0.2444	368803	0.042541	0.019845	0.03206	0.237	323285	NA	NA	NA	NA	NA	NA	NA	NA	NA	NA	NA	NA	NA
chr6:135370654	6	135370654	G	A	NA	0.6331	-0.035363	0.0045415	6.885e-15	17	-0.06537	0.010793	1.387e-09	-0.065088	0.01386	2.653e-06	0.6083	368803	-0.065804	0.017201	0.0001304	0.6139	323285	NA	NA	NA	NA	NA	NA	NA	NA	NA	NA	NA	NA	NA
chr6:19843536	6	19843536	C	A	rs6905736	0.8767	0.041591	0.0068601	1.339e-09	15	0.09087	0.014945	1.2e-09	0.090845	0.019304	2.525e-06	0.8468	368803	0.090909	0.023614	0.0001182	0.8413	323285	NA	NA	NA	NA	NA	NA	NA	NA	NA	NA	NA	NA	NA
chr6:28744470	6	28744470	A	G	rs1233578	0.1145	0.038959	0.006722	6.803e-09	17	0.099247	0.01569	2.523e-10	0.081016	0.01769	4.656e-06	0.1779	368803	0.16646	0.033966	9.553e-07	0.06137	323285	NA	NA	NA	NA	NA	NA	NA	NA	NA	NA	NA	NA	NA
chr6:32630514	6	32630514	A	G	NA	0.2597	-0.10946	0.0058007	2.01e-79	11	-0.2354	0.012174	2.706e-83	-0.27432	0.016367	4.722e-63	0.2377	368803	-0.18718	0.018216	9.047e-25	0.3313	323285	NA	NA	NA	NA	NA	NA	NA	NA	NA	NA	NA	NA	NA
chr6:35185788	6	35185788	G	C	rs9348970	0.204	0.035906	0.0053774	2.436e-11	18	0.085691	0.014272	1.926e-09	0.091085	0.017825	3.222e-07	0.1746	368803	0.076055	0.023825	0.001412	0.1391	323285	NA	NA	NA	NA	NA	NA	NA	NA	NA	NA	NA	NA	NA
chr6:412802	6	412802	G	A	rs9392504	0.4605	0.012233	0.004274	0.004208	18	0.063207	0.010587	2.373e-09	0.078614	0.013613	7.707e-09	0.5433	368803	0.039624	0.016842	0.01864	0.4935	323285	NA	NA	NA	NA	NA	NA	NA	NA	NA	NA	NA	NA	NA
chr6:90147309	6	90147309	T	C	rs1010474	0.3174	-0.060073	0.0050486	1.197e-32	15	-0.086369	0.011446	4.505e-14	-0.093155	0.014129	4.301e-11	0.3658	368803	-0.073409	0.019526	0.0001702	0.2524	323285	NA	NA	NA	NA	NA	NA	NA	NA	NA	NA	NA	NA	NA
chr7:20504586	7	20504586	A	G	NA	0.3992	-0.04206	0.0047521	8.678e-19	16	-0.10089	0.013693	1.735e-13	-0.10089	0.013693	1.735e-13	0.4321	368803	NA	NA	NA	NA	323285	NA	NA	NA	NA	NA	NA	NA	NA	NA	NA	NA	NA	NA
chr7:22740703	7	22740703	C	A	rs6954667	0.2492	0.027975	0.0048617	8.71e-09	18	0.069266	0.011724	3.461e-09	0.090819	0.014685	6.23e-10	0.3086	368803	0.031381	0.01947	0.107	0.2531	323285	NA	NA	NA	NA	NA	NA	NA	NA	NA	NA	NA	NA	NA
chr7:28120494	7	28120494	C	G	NA	0.3256	0.033784	0.0055307	1.006e-09	16	0.1191	0.016911	1.89e-12	0.1191	0.016911	1.89e-12	0.1993	368803	NA	NA	NA	NA	323285	NA	NA	NA	NA	NA	NA	NA	NA	NA	NA	NA	NA	NA
chr7:50286219	7	50286219	A	G	rs2085423	0.7654	-0.0062926	0.0051575	0.2224	17	-0.069783	0.01251	2.434e-08	-0.067366	0.015898	2.262e-05	0.7549	368803	-0.073712	0.020274	0.0002771	0.7806	323285	NA	NA	NA	NA	NA	NA	NA	NA	NA	NA	NA	NA	NA
chr8:119060875	8	119060875	G	A	rs2450086	0.4283	0.0061267	0.0045221	0.1755	17	0.063258	0.01096	7.848e-09	0.082529	0.014334	8.534e-09	0.3578	368803	0.036133	0.017006	0.03361	0.4505	323285	NA	NA	NA	NA	NA	NA	NA	NA	NA	NA	NA	NA	NA
chr8:127765520	8	127765520	T	C	rs13279820	0.707	-0.030845	0.0048179	1.533e-10	17	-0.078972	0.011871	2.881e-11	-0.09973	0.015242	6.022e-11	0.7275	368803	-0.046964	0.018926	0.01309	0.7285	323285	NA	NA	NA	NA	NA	NA	NA	NA	NA	NA	NA	NA	NA
chr8:21909729	8	21909729	G	A	NA	0.03122	-0.044587	0.013563	0.001011	15	-0.18647	0.03292	1.476e-08	-0.20541	0.04149	7.395e-07	0.02846	368803	-0.1543	0.054089	0.004335	0.02785	323285	NA	NA	NA	NA	NA	NA	NA	NA	NA	NA	NA	NA	NA
chr8:80379410	8	80379410	G	A	rs4739738	0.6024	-0.046239	0.0043668	3.36e-26	18	-0.089096	0.011129	1.188e-15	-0.10485	0.014121	1.125e-13	0.6429	368803	-0.063263	0.018082	0.0004676	0.6925	323285	NA	NA	NA	NA	NA	NA	NA	NA	NA	NA	NA	NA	NA
chr9:133279427	9	133279427	T	C	NA	0.8158	-0.022521	0.005353	2.586e-05	18	-0.08184	0.013285	7.259e-10	-0.053476	0.017458	0.002191	0.8149	368803	-0.12086	0.020476	3.584e-09	0.7982	323285	NA	NA	NA	NA	NA	NA	NA	NA	NA	NA	NA	NA	NA
chr9:137605991	9	137605991	G	A	rs117137535	0.03715	0.059517	0.014226	2.87e-05	14	0.22874	0.030819	1.153e-13	0.23372	0.046467	4.912e-07	0.02502	368803	0.22483	0.041179	4.766e-08	0.03923	323285	NA	NA	NA	NA	NA	NA	NA	NA	NA	NA	NA	NA	NA
chr1:154265162	1	154265162	G	T	rs10797067	0.3871	0.013652	0.0044555	0.002183	17	NA	NA	NA	NA	NA	NA	NA	NA	NA	NA	NA	NA	NA	0.037561	0.0066721	1.807e-08	0.045297	0.01025	9.897e-06	0.3654	379679	0.031872	0.0087895	0.0002877	0.3617	348089
chr1:167451062	1	167451062	G	A	rs2056625	0.3274	-0.035388	0.0046109	1.657e-14	18	NA	NA	NA	NA	NA	NA	NA	NA	NA	NA	NA	NA	NA	-0.048407	0.0069686	3.747e-12	-0.05424	0.010041	6.6e-08	0.408	379679	-0.042987	0.0096789	8.942e-06	0.2635	348089
chr1:198691014	1	198691014	G	A	rs2182419	0.1263	-0.040862	0.006528	3.865e-10	18	NA	NA	NA	NA	NA	NA	NA	NA	NA	NA	NA	NA	NA	-0.072519	0.0114	2.003e-10	-0.079113	0.015685	4.565e-07	0.1139	379679	-0.065135	0.016598	8.702e-05	0.07283	348089
chr1:24924339	1	24924339	C	T	rs10794666	0.539	0.023371	0.0043648	8.578e-08	17	NA	NA	NA	NA	NA	NA	NA	NA	NA	NA	NA	NA	NA	0.043567	0.0064568	1.504e-11	0.042008	0.0099773	2.549e-05	0.5734	379679	0.044691	0.0084695	1.316e-07	0.5497	348089
chr1:39570256	1	39570256	G	T	rs3768321	0.1773	0.022399	0.0055396	5.269e-05	18	NA	NA	NA	NA	NA	NA	NA	NA	NA	NA	NA	NA	NA	0.045519	0.0083494	4.986e-08	0.039093	0.012422	0.00165	0.1968	379679	0.050814	0.011276	6.595e-06	0.1642	348089
chr1:8444998	1	8444998	G	A	rs301816	0.6425	0.020356	0.0045532	7.802e-06	17	NA	NA	NA	NA	NA	NA	NA	NA	NA	NA	NA	NA	NA	0.03709	0.0066843	2.877e-08	0.048567	0.010093	1.493e-06	0.5878	379679	0.028121	0.0089215	0.001621	0.6564	348089
chr1:91706116	1	91706116	G	C	NA	0.01865	0.078339	0.018792	3.062e-05	13	NA	NA	NA	NA	NA	NA	NA	NA	NA	NA	NA	NA	NA	0.1203	0.020667	5.855e-09	0.084688	0.043354	0.05077	0.01309	379679	0.13077	0.02351	2.662e-08	0.03103	348089
chr1:92376810	1	92376810	A	C	rs139795227	0.01962	0.068686	0.018182	0.0001583	14	NA	NA	NA	NA	NA	NA	NA	NA	NA	NA	NA	NA	NA	0.11978	0.021258	1.753e-08	0.093152	0.041998	0.02655	0.01485	379679	0.12896	0.024649	1.679e-07	0.02735	348089
chr10:6032119	10	6032119	G	A	rs11816044	0.2501	-0.025812	0.0048497	1.024e-07	18	NA	NA	NA	NA	NA	NA	NA	NA	NA	NA	NA	NA	NA	-0.044179	0.0071608	6.847e-10	-0.036508	0.010566	0.00055	0.3263	379679	-0.050695	0.0097381	1.932e-07	0.2541	348089
chr10:63578544	10	63578544	A	G	rs7910951	0.4208	-0.024451	0.004267	1.004e-08	18	NA	NA	NA	NA	NA	NA	NA	NA	NA	NA	NA	NA	NA	-0.036145	0.006501	2.7e-08	-0.039602	0.0098987	6.313e-05	0.4745	379679	-0.033522	0.0086209	0.0001009	0.4047	348089

### Sheet: STable 12
UKBB EUR GWAS phenotype ID	Trait type	Phenocode	Coding	Modifier	Phenotype description	Additional phenotype information	Additional phenotype coding information	rg	P value	SE	|rg| > 4 and significant P value
biomarkers-30600-both_sexes-irnt	biomarkers	30600		irnt	Albumin			-0.0971	9.5078e-05	0.0249	FALSE
biomarkers-30610-both_sexes-irnt	biomarkers	30610		irnt	Alkaline phosphatase			0.0962	0.0002	0.0262	FALSE
biomarkers-30620-both_sexes-irnt	biomarkers	30620		irnt	Alanine aminotransferase			0.1307	2.2848e-07	0.0253	FALSE
biomarkers-30630-both_sexes-irnt	biomarkers	30630		irnt	Apolipoprotein A			-0.1121	2.3811e-05	0.0265	FALSE
biomarkers-30640-both_sexes-irnt	biomarkers	30640		irnt	Apolipoprotein B			-0.0154	0.5816	0.028	FALSE
biomarkers-30650-both_sexes-irnt	biomarkers	30650		irnt	Aspartate aminotransferase			0.0571	0.019	0.0243	FALSE
biomarkers-30670-both_sexes-irnt	biomarkers	30670		irnt	Urea			-0.0513	0.0333	0.0241	FALSE
biomarkers-30680-both_sexes-irnt	biomarkers	30680		irnt	Calcium			-0.0182	0.4925	0.0265	FALSE
biomarkers-30690-both_sexes-irnt	biomarkers	30690		irnt	Cholesterol			-0.0879	0.0025	0.0291	FALSE
biomarkers-30700-both_sexes-irnt	biomarkers	30700		irnt	Creatinine			-0.0407	0.1302	0.0269	FALSE
biomarkers-30710-both_sexes-irnt	biomarkers	30710		irnt	C-reactive protein			0.2099	1.3998e-13	0.0284	FALSE
biomarkers-30720-both_sexes-irnt	biomarkers	30720		irnt	Cystatin C			0.0893	0.0001	0.0234	FALSE
biomarkers-30730-both_sexes-irnt	biomarkers	30730		irnt	Gamma glutamyltransferase			0.1016	0.0004	0.0286	FALSE
biomarkers-30740-both_sexes-irnt	biomarkers	30740		irnt	Glucose			0.0008	0.9765	0.0271	FALSE
biomarkers-30750-both_sexes-irnt	biomarkers	30750		irnt	Glycated haemoglobin (HbA1c)			0.1145	4.758e-06	0.025	FALSE
biomarkers-30760-both_sexes-irnt	biomarkers	30760		irnt	HDL cholesterol			-0.1373	2.1174e-07	0.0265	FALSE
biomarkers-30770-both_sexes-irnt	biomarkers	30770		irnt	IGF-1			-0.0951	2.124e-05	0.0224	FALSE
biomarkers-30780-both_sexes-irnt	biomarkers	30780		irnt	LDL direct			-0.0694	0.018	0.0293	FALSE
biomarkers-30810-both_sexes-irnt	biomarkers	30810		irnt	Phosphate			0.0195	0.5019	0.029	FALSE
biomarkers-30830-both_sexes-irnt	biomarkers	30830		irnt	SHBG			-0.122	9.7395e-06	0.0276	FALSE
biomarkers-30840-both_sexes-irnt	biomarkers	30840		irnt	Total bilirubin			-0.1194	0.0002	0.0319	FALSE
biomarkers-30850-both_sexes-irnt	biomarkers	30850		irnt	Testosterone			-0.0536	0.0548	0.0279	FALSE
biomarkers-30860-both_sexes-irnt	biomarkers	30860		irnt	Total protein			0.0007	0.9777	0.0245	FALSE
biomarkers-30870-both_sexes-irnt	biomarkers	30870		irnt	Triglycerides			0.1072	0.0002	0.0288	FALSE
biomarkers-30880-both_sexes-irnt	biomarkers	30880		irnt	Urate			0.0938	5.2735e-05	0.0232	FALSE
biomarkers-30890-both_sexes-irnt	biomarkers	30890		irnt	Vitamin D			-0.061	0.0125	0.0244	FALSE
categorical-110001-both_sexes-110001	categorical	110001	110001		Invitation to complete online 24-hour recall dietary questionnaire, acceptance	Response to emailed invitation to complete online 24-hour recall dietary questionnaire. There is no data for instance=0 since this was completed as part of the initial assessment centre.		-0.1768	2.8495e-06	0.0378	FALSE
categorical-1150-both_sexes-1	categorical	1150	1		Usual side of head for mobile phone use	ACE touchscreen question "On what side of the head do you usually use a mobile phone?" If the participant activated the Help button they were shown the message: If you are unsure, please provide an estimate or select Do not know. ~F1150~ was collected from participants who indicated they have used a mobile phone at least once per week in the past or do not know whether they have used or not, as defined by their answers to ~F1110~	Left	0.0013	0.9737	0.0408	FALSE
categorical-1150-both_sexes-2	categorical	1150	2		Usual side of head for mobile phone use	ACE touchscreen question "On what side of the head do you usually use a mobile phone?" If the participant activated the Help button they were shown the message: If you are unsure, please provide an estimate or select Do not know. ~F1150~ was collected from participants who indicated they have used a mobile phone at least once per week in the past or do not know whether they have used or not, as defined by their answers to ~F1110~	Right	-0.0454	0.2439	0.039	FALSE
categorical-1150-both_sexes-3	categorical	1150	3		Usual side of head for mobile phone use	ACE touchscreen question "On what side of the head do you usually use a mobile phone?" If the participant activated the Help button they were shown the message: If you are unsure, please provide an estimate or select Do not know. ~F1150~ was collected from participants who indicated they have used a mobile phone at least once per week in the past or do not know whether they have used or not, as defined by their answers to ~F1110~	Equally left and right	0.1154	0.0043	0.0404	FALSE
categorical-120-both_sexes-1	categorical	120	1		Birth weight known	Birth weight known This question was dropped from the touchscreen protocol on 24/10/2016.	Yes - pounds and ounces	0.0109	0.7302	0.0315	FALSE
categorical-120-both_sexes-9	categorical	120	9		Birth weight known	Birth weight known This question was dropped from the touchscreen protocol on 24/10/2016.	No	-0.0075	0.8131	0.0318	FALSE
categorical-1210-both_sexes-1210	categorical	1210	1210		Snoring	ACE touchscreen question "Does your partner or a close relative or friend complain about your snoring?" If the participant activated the Help button they were shown the message: If you are unsure, please provide an estimate or select Do not know.		-0.0895	0.0014	0.028	FALSE
categorical-1418-both_sexes-1	categorical	1418	1		Milk type used	ACE touchscreen question "What type of milk do you mainly use?" If the participant activated the Help button they were shown the message: If you use more than one type of milk, please select the one that you drink the most. If you are unsure, select Do not know.	Full cream	-0.0452	0.2603	0.0402	FALSE
categorical-1418-both_sexes-2	categorical	1418	2		Milk type used	ACE touchscreen question "What type of milk do you mainly use?" If the participant activated the Help button they were shown the message: If you use more than one type of milk, please select the one that you drink the most. If you are unsure, select Do not know.	Semi-skimmed	-0.1962	4.9322e-06	0.043	FALSE
categorical-1418-both_sexes-3	categorical	1418	3		Milk type used	ACE touchscreen question "What type of milk do you mainly use?" If the participant activated the Help button they were shown the message: If you use more than one type of milk, please select the one that you drink the most. If you are unsure, select Do not know.	Skimmed	0.113	0.006	0.0411	FALSE
categorical-1428-both_sexes-0	categorical	1428	0		Spread type	ACE touchscreen question "What type of spread do you mainly use?" If the participant activated the Help button they were shown the message: If you use more than one type of spread, please select the one that you use the most. If you are unsure, select Do not know.	Never/rarely use spread	0.0038	0.9179	0.0373	FALSE
categorical-1428-both_sexes-1	categorical	1428	1		Spread type	ACE touchscreen question "What type of spread do you mainly use?" If the participant activated the Help button they were shown the message: If you use more than one type of spread, please select the one that you use the most. If you are unsure, select Do not know.	Butter/spreadable butter	-0.0301	0.2681	0.0272	FALSE
categorical-1428-both_sexes-3	categorical	1428	3		Spread type	ACE touchscreen question "What type of spread do you mainly use?" If the participant activated the Help button they were shown the message: If you use more than one type of spread, please select the one that you use the most. If you are unsure, select Do not know.	Other type of spread/margarine	0.0363	0.2363	0.0307	FALSE
categorical-1448-both_sexes-1	categorical	1448	1		Bread type	ACE touchscreen question "What type of bread do you mainly eat?" If the participant activated the Help button they were shown the message: If you eat more than one type of bread, please select the one that you eat the most. If you are unsure, select Do not know. ~F1448~ was collected from all participants except those who indicated that they do not eat bread or less than one slice each week, as defined by their answers to ~F1438~	White	0.1737	9.7576e-11	0.0268	FALSE
categorical-1448-both_sexes-3	categorical	1448	3		Bread type	ACE touchscreen question "What type of bread do you mainly eat?" If the participant activated the Help button they were shown the message: If you eat more than one type of bread, please select the one that you eat the most. If you are unsure, select Do not know. ~F1448~ was collected from all participants except those who indicated that they do not eat bread or less than one slice each week, as defined by their answers to ~F1438~	Wholemeal or wholegrain	-0.1539	3.1828e-08	0.0278	FALSE
categorical-1468-both_sexes-2	categorical	1468	2		Cereal type	ACE touchscreen question "What type of cereal do you mainly eat?" If the participant activated the Help button they were shown the message: If you eat more than one type of cereal, please select the one that you eat the most. If you are unsure, select Do not know. ~F1468~ was collected from all participants except those who indicated that they do not eat cereal or less than one bowl of cereal each week, as defined by their answers to ~F1458~	Biscuit cereal (e.g. Weetabix)	0.1361	0.0139	0.0553	FALSE
categorical-1468-both_sexes-3	categorical	1468	3		Cereal type	ACE touchscreen question "What type of cereal do you mainly eat?" If the participant activated the Help button they were shown the message: If you eat more than one type of cereal, please select the one that you eat the most. If you are unsure, select Do not know. ~F1468~ was collected from all participants except those who indicated that they do not eat cereal or less than one bowl of cereal each week, as defined by their answers to ~F1458~	Oat cereal (e.g. Ready Brek, porridge)	0.1216	0.0041	0.0424	FALSE
categorical-1468-both_sexes-4	categorical	1468	4		Cereal type	ACE touchscreen question "What type of cereal do you mainly eat?" If the participant activated the Help button they were shown the message: If you eat more than one type of cereal, please select the one that you eat the most. If you are unsure, select Do not know. ~F1468~ was collected from all participants except those who indicated that they do not eat cereal or less than one bowl of cereal each week, as defined by their answers to ~F1458~	Muesli	-0.217	2.0934e-12	0.0309	FALSE
categorical-1468-both_sexes-5	categorical	1468	5		Cereal type	ACE touchscreen question "What type of cereal do you mainly eat?" If the participant activated the Help button they were shown the message: If you eat more than one type of cereal, please select the one that you eat the most. If you are unsure, select Do not know. ~F1468~ was collected from all participants except those who indicated that they do not eat cereal or less than one bowl of cereal each week, as defined by their answers to ~F1458~	Other (e.g. Cornflakes, Frosties)	0.0949	0.0045	0.0334	FALSE
categorical-1508-both_sexes-1	categorical	1508	1		Coffee type	ACE touchscreen question "What type of coffee do you usually drink?" If the participant activated the Help button they were shown the message: If you drink more than one type of coffee, please select the one that you drink the most. If you are unsure, select Do not know. ~F1508~ was collected from participants who indicated that they drank at least 1 cup of coffee each day or less than one cup each day, as defined by their answers to ~F1498~	Decaffeinated coffee (any type)	0.1611	0.0002	0.0434	FALSE
categorical-1508-both_sexes-2	categorical	1508	2		Coffee type	ACE touchscreen question "What type of coffee do you usually drink?" If the participant activated the Help button they were shown the message: If you drink more than one type of coffee, please select the one that you drink the most. If you are unsure, select Do not know. ~F1508~ was collected from participants who indicated that they drank at least 1 cup of coffee each day or less than one cup each day, as defined by their answers to ~F1498~	Instant coffee	0.0102	0.7757	0.0358	FALSE
categorical-1508-both_sexes-3	categorical	1508	3		Coffee type	ACE touchscreen question "What type of coffee do you usually drink?" If the participant activated the Help button they were shown the message: If you drink more than one type of coffee, please select the one that you drink the most. If you are unsure, select Do not know. ~F1508~ was collected from participants who indicated that they drank at least 1 cup of coffee each day or less than one cup each day, as defined by their answers to ~F1498~	Ground coffee (include espresso, filter etc)	-0.1112	8.6441e-05	0.0283	FALSE
categorical-1538-both_sexes-0	categorical	1538	0		Major dietary changes in the last 5 years	ACE touchscreen question "Have you made any major changes to your diet in the last 5 years?"	No	-0.3023	2.1339e-17	0.0356	FALSE
categorical-1538-both_sexes-1	categorical	1538	1		Major dietary changes in the last 5 years	ACE touchscreen question "Have you made any major changes to your diet in the last 5 years?"	Yes, because of illness	0.334	3.8454e-20	0.0363	FALSE
categorical-1538-both_sexes-2	categorical	1538	2		Major dietary changes in the last 5 years	ACE touchscreen question "Have you made any major changes to your diet in the last 5 years?"	Yes, because of other reasons	0.1954	3.7249e-06	0.0422	FALSE
categorical-1618-both_sexes-1618	categorical	1618	1618		Alcohol usually taken with meals	ACE touchscreen question "When you drink alcohol is it usually with meals?" ~F1618~ was collected from participants who indicated they drink alcohol, as defined by their answers to ~F1558~		-0.1493	1.2729e-08	0.0262	FALSE
categorical-1647-both_sexes-6	categorical	1647	6		Country of birth (UK/elsewhere)	ACE touchscreen question "Where were you born?" Participants who indicated they were born inside the United Kingdom were asked during the verbal interview in what area they had been born (~F129~ and ~F130~). Participants who indicated they were born outside the United Kingdom and Republic of Ireland were asked during the verbal interview in what country they had been born (~F20115~) and when they had immigrated (~F3659~). This question was dropped from the touchscreen protocol on 24/10/2016.	Elsewhere	-0.152	0.0056	0.0549	FALSE
categorical-1677-both_sexes-1677	categorical	1677	1677		Breastfed as a baby	ACE touchscreen question "Were you breastfed when you were a baby?" This question was dropped from the touchscreen protocol on 24/10/2016.		-0.1383	0.001	0.042	FALSE
categorical-1707-both_sexes-1	categorical	1707	1		Handedness (chirality/laterality)	ACE touchscreen question "Are you right or left handed?" This question was dropped from the touchscreen protocol on 24/10/2016.	Right-handed	0.0166	0.7142	0.0453	FALSE
categorical-1707-both_sexes-2	categorical	1707	2		Handedness (chirality/laterality)	ACE touchscreen question "Are you right or left handed?" This question was dropped from the touchscreen protocol on 24/10/2016.	Left-handed	-0.1047	0.0165	0.0437	FALSE
categorical-1747-both_sexes-1	categorical	1747	1		Hair colour (natural, before greying)	ACE touchscreen question "What best describes your natural hair colour? (If your hair colour is grey, the colour before you went grey)" If the participant activated the Help button they were shown the message: If you are unsure, please select the colour closest to your natural adult hair colour or select Do not know. This question was dropped from the touchscreen protocol on 24/10/2016.	Blonde	0.0384	0.0822	0.0221	FALSE
categorical-1747-both_sexes-3	categorical	1747	3		Hair colour (natural, before greying)	ACE touchscreen question "What best describes your natural hair colour? (If your hair colour is grey, the colour before you went grey)" If the participant activated the Help button they were shown the message: If you are unsure, please select the colour closest to your natural adult hair colour or select Do not know. This question was dropped from the touchscreen protocol on 24/10/2016.	Light brown	-0.0021	0.9485	0.0333	FALSE
categorical-1747-both_sexes-4	categorical	1747	4		Hair colour (natural, before greying)	ACE touchscreen question "What best describes your natural hair colour? (If your hair colour is grey, the colour before you went grey)" If the participant activated the Help button they were shown the message: If you are unsure, please select the colour closest to your natural adult hair colour or select Do not know. This question was dropped from the touchscreen protocol on 24/10/2016.	Dark brown	-0.0272	0.208	0.0216	FALSE
categorical-1747-both_sexes-5	categorical	1747	5		Hair colour (natural, before greying)	ACE touchscreen question "What best describes your natural hair colour? (If your hair colour is grey, the colour before you went grey)" If the participant activated the Help button they were shown the message: If you are unsure, please select the colour closest to your natural adult hair colour or select Do not know. This question was dropped from the touchscreen protocol on 24/10/2016.	Black	-0.0159	0.5967	0.03	FALSE
categorical-1787-both_sexes-1787	categorical	1787	1787		Maternal smoking around birth	ACE touchscreen question "Did your mother smoke regularly around the time when you were born?" ~F1787~ was collected from all participants except those who indicated they were adopted as a child, as defined by their answers to ~F1767~ This question was dropped from the touchscreen protocol on 24/10/2016.		0.2104	1.0237e-13	0.0283	FALSE
categorical-1920-both_sexes-1920	categorical	1920	1920		Mood swings	ACE touchscreen question "Does your mood often go up and down?" If the participant activated the Help button they were shown the message: Work through these questions quickly and do not think about the exact meaning of the question		0.2132	2.2326e-13	0.0291	FALSE
categorical-1930-both_sexes-1930	categorical	1930	1930		Miserableness	ACE touchscreen question "Do you ever feel 'just miserable' for no reason?" If the participant activated the Help button they were shown the message: Work through these questions quickly and do not think about the exact meaning of the question		0.1922	2.1747e-11	0.0287	FALSE
categorical-1940-both_sexes-1940	categorical	1940	1940		Irritability	ACE touchscreen question "Are you an irritable person?" If the participant activated the Help button they were shown the message: Work through these questions quickly and do not think about the exact meaning of the question		0.1343	1.3299e-05	0.0308	FALSE
categorical-1950-both_sexes-1950	categorical	1950	1950		Sensitivity / hurt feelings	ACE touchscreen question "Are your feelings easily hurt?" If the participant activated the Help button they were shown the message: Work through these questions quickly and do not think about the exact meaning of the question		0.1539	3.1475e-08	0.0278	FALSE
categorical-1960-both_sexes-1960	categorical	1960	1960		Fed-up feelings	ACE touchscreen question "Do you often feel 'fed-up'?" If the participant activated the Help button they were shown the message: Work through these questions quickly and do not think about the exact meaning of the question		0.2002	2.7028e-12	0.0286	FALSE
categorical-1970-both_sexes-1970	categorical	1970	1970		Nervous feelings	ACE touchscreen question "Would you call yourself a nervous person?" If the participant activated the Help button they were shown the message: Work through these questions quickly and do not think about the exact meaning of the question		0.0405	0.1434	0.0277	FALSE
categorical-1980-both_sexes-1980	categorical	1980	1980		Worrier / anxious feelings	ACE touchscreen question "Are you a worrier?" If the participant activated the Help button they were shown the message: Work through these questions quickly and do not think about the exact meaning of the question		0.109	3.432e-05	0.0263	FALSE
categorical-1990-both_sexes-1990	categorical	1990	1990		Tense / 'highly strung'	ACE touchscreen question "Would you call yourself tense or 'highly strung'?" If the participant activated the Help button they were shown the message: Work through these questions quickly and do not think about the exact meaning of the question		0.1857	5.4552e-10	0.0299	FALSE
categorical-2000-both_sexes-2000	categorical	2000	2000		Worry too long after embarrassment	ACE touchscreen question "Do you worry too long after an embarrassing experience?" If the participant activated the Help button they were shown the message: Work through these questions quickly and do not think about the exact meaning of the question		-0.0262	0.2737	0.024	FALSE
categorical-20001-both_sexes-1061	categorical	20001	1061		Cancer code, self-reported	Code for cancer. If the participant was uncertain of the type of cancer they had had, then they described it to the interviewer (a trained nurse) who attempted to place it within the coding tree. If the cancer could not be located in the coding tree then the interviewer entered a free-text description of it. These free-text descriptions were subsequently examined by a doctor and, where possible, matched to entries in the coding tree. Free-text descriptions which could not be matched with very high probability have been marked as "unclassifiable".	basal cell carcinoma	-0.1808	0.0014	0.0566	FALSE
categorical-20002-both_sexes-1065	categorical	20002	1065		Non-cancer illness code, self-reported	Code for non-cancer illness. If the participant was uncertain of the type of illness they had had, then they described it to the interviewer (a trained nurse) who attempted to place it within the coding tree. If the illness could not be located in the coding tree then the interviewer entered a free-text description of it. These free-text descriptions were subsequently examined by a doctor and, where possible, matched to entries in the coding tree. Free-text descriptions which could not be matched with very high probability have been marked as "unclassifiable". Note that myasthenia gravis appears twice (under codes 1260 and 1437). Please ensure you use both codes to capture all relevant diagnoses.	hypertension	0.1413	2.8243e-11	0.0212	FALSE
categorical-20002-both_sexes-1074	categorical	20002	1074		Non-cancer illness code, self-reported	Code for non-cancer illness. If the participant was uncertain of the type of illness they had had, then they described it to the interviewer (a trained nurse) who attempted to place it within the coding tree. If the illness could not be located in the coding tree then the interviewer entered a free-text description of it. These free-text descriptions were subsequently examined by a doctor and, where possible, matched to entries in the coding tree. Free-text descriptions which could not be matched with very high probability have been marked as "unclassifiable". Note that myasthenia gravis appears twice (under codes 1260 and 1437). Please ensure you use both codes to capture all relevant diagnoses.	angina	0.1986	4.7787e-08	0.0364	FALSE
categorical-20002-both_sexes-1075	categorical	20002	1075		Non-cancer illness code, self-reported	Code for non-cancer illness. If the participant was uncertain of the type of illness they had had, then they described it to the interviewer (a trained nurse) who attempted to place it within the coding tree. If the illness could not be located in the coding tree then the interviewer entered a free-text description of it. These free-text descriptions were subsequently examined by a doctor and, where possible, matched to entries in the coding tree. Free-text descriptions which could not be matched with very high probability have been marked as "unclassifiable". Note that myasthenia gravis appears twice (under codes 1260 and 1437). Please ensure you use both codes to capture all relevant diagnoses.	heart attack/myocardial infarction	0.1314	0.0006	0.0382	FALSE
categorical-20002-both_sexes-1111	categorical	20002	1111		Non-cancer illness code, self-reported	Code for non-cancer illness. If the participant was uncertain of the type of illness they had had, then they described it to the interviewer (a trained nurse) who attempted to place it within the coding tree. If the illness could not be located in the coding tree then the interviewer entered a free-text description of it. These free-text descriptions were subsequently examined by a doctor and, where possible, matched to entries in the coding tree. Free-text descriptions which could not be matched with very high probability have been marked as "unclassifiable". Note that myasthenia gravis appears twice (under codes 1260 and 1437). Please ensure you use both codes to capture all relevant diagnoses.	asthma	0.9385	0	0.0201	TRUE
categorical-20002-both_sexes-1138	categorical	20002	1138		Non-cancer illness code, self-reported	Code for non-cancer illness. If the participant was uncertain of the type of illness they had had, then they described it to the interviewer (a trained nurse) who attempted to place it within the coding tree. If the illness could not be located in the coding tree then the interviewer entered a free-text description of it. These free-text descriptions were subsequently examined by a doctor and, where possible, matched to entries in the coding tree. Free-text descriptions which could not be matched with very high probability have been marked as "unclassifiable". Note that myasthenia gravis appears twice (under codes 1260 and 1437). Please ensure you use both codes to capture all relevant diagnoses.	gastro-oesophageal reflux (gord) / gastric reflux	0.3615	3.2432e-16	0.0443	FALSE
categorical-20002-both_sexes-1197	categorical	20002	1197		Non-cancer illness code, self-reported	Code for non-cancer illness. If the participant was uncertain of the type of illness they had had, then they described it to the interviewer (a trained nurse) who attempted to place it within the coding tree. If the illness could not be located in the coding tree then the interviewer entered a free-text description of it. These free-text descriptions were subsequently examined by a doctor and, where possible, matched to entries in the coding tree. Free-text descriptions which could not be matched with very high probability have been marked as "unclassifiable". Note that myasthenia gravis appears twice (under codes 1260 and 1437). Please ensure you use both codes to capture all relevant diagnoses.	kidney stone/ureter stone/bladder stone	0.0536	0.2828	0.0499	FALSE
categorical-20002-both_sexes-1220	categorical	20002	1220		Non-cancer illness code, self-reported	Code for non-cancer illness. If the participant was uncertain of the type of illness they had had, then they described it to the interviewer (a trained nurse) who attempted to place it within the coding tree. If the illness could not be located in the coding tree then the interviewer entered a free-text description of it. These free-text descriptions were subsequently examined by a doctor and, where possible, matched to entries in the coding tree. Free-text descriptions which could not be matched with very high probability have been marked as "unclassifiable". Note that myasthenia gravis appears twice (under codes 1260 and 1437). Please ensure you use both codes to capture all relevant diagnoses.	diabetes	0.2254	1.783e-12	0.032	FALSE
categorical-20002-both_sexes-1223	categorical	20002	1223		Non-cancer illness code, self-reported	Code for non-cancer illness. If the participant was uncertain of the type of illness they had had, then they described it to the interviewer (a trained nurse) who attempted to place it within the coding tree. If the illness could not be located in the coding tree then the interviewer entered a free-text description of it. These free-text descriptions were subsequently examined by a doctor and, where possible, matched to entries in the coding tree. Free-text descriptions which could not be matched with very high probability have been marked as "unclassifiable". Note that myasthenia gravis appears twice (under codes 1260 and 1437). Please ensure you use both codes to capture all relevant diagnoses.	type 2 diabetes	0.2327	0.0003	0.0642	FALSE
categorical-20002-both_sexes-1226	categorical	20002	1226		Non-cancer illness code, self-reported	Code for non-cancer illness. If the participant was uncertain of the type of illness they had had, then they described it to the interviewer (a trained nurse) who attempted to place it within the coding tree. If the illness could not be located in the coding tree then the interviewer entered a free-text description of it. These free-text descriptions were subsequently examined by a doctor and, where possible, matched to entries in the coding tree. Free-text descriptions which could not be matched with very high probability have been marked as "unclassifiable". Note that myasthenia gravis appears twice (under codes 1260 and 1437). Please ensure you use both codes to capture all relevant diagnoses.	hypothyroidism/myxoedema	0.0854	0.0047	0.0302	FALSE
categorical-20002-both_sexes-1265	categorical	20002	1265		Non-cancer illness code, self-reported	Code for non-cancer illness. If the participant was uncertain of the type of illness they had had, then they described it to the interviewer (a trained nurse) who attempted to place it within the coding tree. If the illness could not be located in the coding tree then the interviewer entered a free-text description of it. These free-text descriptions were subsequently examined by a doctor and, where possible, matched to entries in the coding tree. Free-text descriptions which could not be matched with very high probability have been marked as "unclassifiable". Note that myasthenia gravis appears twice (under codes 1260 and 1437). Please ensure you use both codes to capture all relevant diagnoses.	migraine	0.0027	0.9464	0.0403	FALSE
categorical-20002-both_sexes-1277	categorical	20002	1277		Non-cancer illness code, self-reported	Code for non-cancer illness. If the participant was uncertain of the type of illness they had had, then they described it to the interviewer (a trained nurse) who attempted to place it within the coding tree. If the illness could not be located in the coding tree then the interviewer entered a free-text description of it. These free-text descriptions were subsequently examined by a doctor and, where possible, matched to entries in the coding tree. Free-text descriptions which could not be matched with very high probability have been marked as "unclassifiable". Note that myasthenia gravis appears twice (under codes 1260 and 1437). Please ensure you use both codes to capture all relevant diagnoses.	glaucoma	-0.0063	0.8837	0.0433	FALSE
categorical-20002-both_sexes-1286	categorical	20002	1286		Non-cancer illness code, self-reported	Code for non-cancer illness. If the participant was uncertain of the type of illness they had had, then they described it to the interviewer (a trained nurse) who attempted to place it within the coding tree. If the illness could not be located in the coding tree then the interviewer entered a free-text description of it. These free-text descriptions were subsequently examined by a doctor and, where possible, matched to entries in the coding tree. Free-text descriptions which could not be matched with very high probability have been marked as "unclassifiable". Note that myasthenia gravis appears twice (under codes 1260 and 1437). Please ensure you use both codes to capture all relevant diagnoses.	depression	0.2735	2.0908e-10	0.043	FALSE
categorical-20002-both_sexes-1387	categorical	20002	1387		Non-cancer illness code, self-reported	Code for non-cancer illness. If the participant was uncertain of the type of illness they had had, then they described it to the interviewer (a trained nurse) who attempted to place it within the coding tree. If the illness could not be located in the coding tree then the interviewer entered a free-text description of it. These free-text descriptions were subsequently examined by a doctor and, where possible, matched to entries in the coding tree. Free-text descriptions which could not be matched with very high probability have been marked as "unclassifiable". Note that myasthenia gravis appears twice (under codes 1260 and 1437). Please ensure you use both codes to capture all relevant diagnoses.	hayfever/allergic rhinitis	0.4861	6.288e-24	0.0482	TRUE
categorical-20002-both_sexes-1452	categorical	20002	1452		Non-cancer illness code, self-reported	Code for non-cancer illness. If the participant was uncertain of the type of illness they had had, then they described it to the interviewer (a trained nurse) who attempted to place it within the coding tree. If the illness could not be located in the coding tree then the interviewer entered a free-text description of it. These free-text descriptions were subsequently examined by a doctor and, where possible, matched to entries in the coding tree. Free-text descriptions which could not be matched with very high probability have been marked as "unclassifiable". Note that myasthenia gravis appears twice (under codes 1260 and 1437). Please ensure you use both codes to capture all relevant diagnoses.	eczema/dermatitis	0.3065	5.6074e-07	0.0612	FALSE
categorical-20002-both_sexes-1465	categorical	20002	1465		Non-cancer illness code, self-reported	Code for non-cancer illness. If the participant was uncertain of the type of illness they had had, then they described it to the interviewer (a trained nurse) who attempted to place it within the coding tree. If the illness could not be located in the coding tree then the interviewer entered a free-text description of it. These free-text descriptions were subsequently examined by a doctor and, where possible, matched to entries in the coding tree. Free-text descriptions which could not be matched with very high probability have been marked as "unclassifiable". Note that myasthenia gravis appears twice (under codes 1260 and 1437). Please ensure you use both codes to capture all relevant diagnoses.	osteoarthritis	0.3855	7.7949e-26	0.0367	FALSE
categorical-20002-both_sexes-1466	categorical	20002	1466		Non-cancer illness code, self-reported	Code for non-cancer illness. If the participant was uncertain of the type of illness they had had, then they described it to the interviewer (a trained nurse) who attempted to place it within the coding tree. If the illness could not be located in the coding tree then the interviewer entered a free-text description of it. These free-text descriptions were subsequently examined by a doctor and, where possible, matched to entries in the coding tree. Free-text descriptions which could not be matched with very high probability have been marked as "unclassifiable". Note that myasthenia gravis appears twice (under codes 1260 and 1437). Please ensure you use both codes to capture all relevant diagnoses.	gout	0.0637	0.1075	0.0396	FALSE
categorical-20002-both_sexes-1473	categorical	20002	1473		Non-cancer illness code, self-reported	Code for non-cancer illness. If the participant was uncertain of the type of illness they had had, then they described it to the interviewer (a trained nurse) who attempted to place it within the coding tree. If the illness could not be located in the coding tree then the interviewer entered a free-text description of it. These free-text descriptions were subsequently examined by a doctor and, where possible, matched to entries in the coding tree. Free-text descriptions which could not be matched with very high probability have been marked as "unclassifiable". Note that myasthenia gravis appears twice (under codes 1260 and 1437). Please ensure you use both codes to capture all relevant diagnoses.	high cholesterol	0.101	0.0011	0.031	FALSE
categorical-20002-both_sexes-1474	categorical	20002	1474		Non-cancer illness code, self-reported	Code for non-cancer illness. If the participant was uncertain of the type of illness they had had, then they described it to the interviewer (a trained nurse) who attempted to place it within the coding tree. If the illness could not be located in the coding tree then the interviewer entered a free-text description of it. These free-text descriptions were subsequently examined by a doctor and, where possible, matched to entries in the coding tree. Free-text descriptions which could not be matched with very high probability have been marked as "unclassifiable". Note that myasthenia gravis appears twice (under codes 1260 and 1437). Please ensure you use both codes to capture all relevant diagnoses.	hiatus hernia	0.3997	1.4067e-12	0.0564	FALSE
categorical-20003-both_sexes-1140860696	categorical	20003	1140860696		Treatment/medication code	Code for treatment Negative codes indicate free-text entry.	lisinopril	0.1774	0.0002	0.0484	FALSE
categorical-20003-both_sexes-1140860806	categorical	20003	1140860806		Treatment/medication code	Code for treatment Negative codes indicate free-text entry.	ramipril	0.1142	0.0045	0.0402	FALSE
categorical-20003-both_sexes-1140861958	categorical	20003	1140861958		Treatment/medication code	Code for treatment Negative codes indicate free-text entry.	simvastatin	0.0681	0.0561	0.0356	FALSE
categorical-20003-both_sexes-1140861998	categorical	20003	1140861998		Treatment/medication code	Code for treatment Negative codes indicate free-text entry.	ventolin 100micrograms inhaler	0.8745	9.3733e-98	0.0417	TRUE
categorical-20003-both_sexes-1140864752	categorical	20003	1140864752		Treatment/medication code	Code for treatment Negative codes indicate free-text entry.	lansoprazole	0.3837	1.1908e-16	0.0463	FALSE
categorical-20003-both_sexes-1140865634	categorical	20003	1140865634		Treatment/medication code	Code for treatment Negative codes indicate free-text entry.	omeprazole	0.4633	2.8004e-29	0.0412	TRUE
categorical-20003-both_sexes-1140866738	categorical	20003	1140866738		Treatment/medication code	Code for treatment Negative codes indicate free-text entry.	atenolol	0.007	0.8545	0.0382	FALSE
categorical-20003-both_sexes-1140868226	categorical	20003	1140868226		Treatment/medication code	Code for treatment Negative codes indicate free-text entry.	aspirin	0.1643	3.0922e-06	0.0352	FALSE
categorical-20003-both_sexes-1140871310	categorical	20003	1140871310		Treatment/medication code	Code for treatment Negative codes indicate free-text entry.	ibuprofen	0.2134	4.9418e-07	0.0424	FALSE
categorical-20003-both_sexes-1140874420	categorical	20003	1140874420		Treatment/medication code	Code for treatment Negative codes indicate free-text entry.	quinine	0.3674	2.3937e-09	0.0616	FALSE
categorical-20003-both_sexes-1140874744	categorical	20003	1140874744		Treatment/medication code	Code for treatment Negative codes indicate free-text entry.	gliclazide	0.1312	0.0085	0.0498	FALSE
categorical-20003-both_sexes-1140879802	categorical	20003	1140879802		Treatment/medication code	Code for treatment Negative codes indicate free-text entry.	amlodipine	0.1253	0.0002	0.0332	FALSE
categorical-20003-both_sexes-1140881856	categorical	20003	1140881856		Treatment/medication code	Code for treatment Negative codes indicate free-text entry.	salbutamol	0.944	9.9588e-21	0.1011	TRUE
categorical-20003-both_sexes-1140883504	categorical	20003	1140883504		Treatment/medication code	Code for treatment Negative codes indicate free-text entry.	cetirizine	0.6221	5.2188e-10	0.1001	TRUE
categorical-20003-both_sexes-1140884600	categorical	20003	1140884600		Treatment/medication code	Code for treatment Negative codes indicate free-text entry.	metformin	0.1996	8.569e-10	0.0325	FALSE
categorical-20003-both_sexes-1140888560	categorical	20003	1140888560		Treatment/medication code	Code for treatment Negative codes indicate free-text entry.	perindopril	0.1023	0.081	0.0586	FALSE
categorical-20003-both_sexes-1140923346	categorical	20003	1140923346		Treatment/medication code	Code for treatment Negative codes indicate free-text entry.	co-codamol	0.4195	6.3878e-14	0.0559	TRUE
categorical-20003-both_sexes-1141176832	categorical	20003	1141176832		Treatment/medication code	Code for treatment Negative codes indicate free-text entry.	seretide 50 evohaler	0.8739	4.5151e-51	0.0581	TRUE
categorical-20003-both_sexes-1141191044	categorical	20003	1141191044		Treatment/medication code	Code for treatment Negative codes indicate free-text entry.	levothyroxine sodium	0.0857	0.0078	0.0322	FALSE
categorical-20003-both_sexes-1141194794	categorical	20003	1141194794		Treatment/medication code	Code for treatment Negative codes indicate free-text entry.	bendroflumethiazide	0.1469	1.0096e-06	0.03	FALSE
categorical-20003-both_sexes-2038460150	categorical	20003	2038460150		Treatment/medication code	Code for treatment Negative codes indicate free-text entry.	paracetamol	0.3311	3.6322e-23	0.0334	FALSE
categorical-20004-both_sexes-1070	categorical	20004	1070		Operation code	Code for operation. If the participant was uncertain of the type of operation they had undergone, then they described it to the interviewer (a trained nurse) who attempted to place it within the coding tree. If the operation could not be located in the coding tree then the interviewer entered a free-text description of it. These free-text descriptions were subsequently examined by a doctor and, where possible, matched to entries in the coding tree. Free-text descriptions which could not be matched with very high probability have been marked as "unclassifiable".	coronary angioplasty (ptca) +/- stent	0.0303	0.5501	0.0506	FALSE
categorical-20004-both_sexes-1095	categorical	20004	1095		Operation code	Code for operation. If the participant was uncertain of the type of operation they had undergone, then they described it to the interviewer (a trained nurse) who attempted to place it within the coding tree. If the operation could not be located in the coding tree then the interviewer entered a free-text description of it. These free-text descriptions were subsequently examined by a doctor and, where possible, matched to entries in the coding tree. Free-text descriptions which could not be matched with very high probability have been marked as "unclassifiable".	coronary artery bypass grafts (cabg)	0.0076	0.873	0.0477	FALSE
categorical-20004-both_sexes-1318	categorical	20004	1318		Operation code	Code for operation. If the participant was uncertain of the type of operation they had undergone, then they described it to the interviewer (a trained nurse) who attempted to place it within the coding tree. If the operation could not be located in the coding tree then the interviewer entered a free-text description of it. These free-text descriptions were subsequently examined by a doctor and, where possible, matched to entries in the coding tree. Free-text descriptions which could not be matched with very high probability have been marked as "unclassifiable".	hip replacement/revision	0.0959	0.0163	0.0399	FALSE
categorical-20004-both_sexes-1319	categorical	20004	1319		Operation code	Code for operation. If the participant was uncertain of the type of operation they had undergone, then they described it to the interviewer (a trained nurse) who attempted to place it within the coding tree. If the operation could not be located in the coding tree then the interviewer entered a free-text description of it. These free-text descriptions were subsequently examined by a doctor and, where possible, matched to entries in the coding tree. Free-text descriptions which could not be matched with very high probability have been marked as "unclassifiable".	knee replacement/revision	0.273	1.272e-08	0.048	FALSE
categorical-20004-both_sexes-1320	categorical	20004	1320		Operation code	Code for operation. If the participant was uncertain of the type of operation they had undergone, then they described it to the interviewer (a trained nurse) who attempted to place it within the coding tree. If the operation could not be located in the coding tree then the interviewer entered a free-text description of it. These free-text descriptions were subsequently examined by a doctor and, where possible, matched to entries in the coding tree. Free-text descriptions which could not be matched with very high probability have been marked as "unclassifiable".	spine or back surgery	0.3111	3.1129e-07	0.0608	FALSE
categorical-20004-both_sexes-1355	categorical	20004	1355		Operation code	Code for operation. If the participant was uncertain of the type of operation they had undergone, then they described it to the interviewer (a trained nurse) who attempted to place it within the coding tree. If the operation could not be located in the coding tree then the interviewer entered a free-text description of it. These free-text descriptions were subsequently examined by a doctor and, where possible, matched to entries in the coding tree. Free-text descriptions which could not be matched with very high probability have been marked as "unclassifiable".	bilateral oophorectomy	0.2015	0.0001	0.0529	FALSE
categorical-20004-both_sexes-1357	categorical	20004	1357		Operation code	Code for operation. If the participant was uncertain of the type of operation they had undergone, then they described it to the interviewer (a trained nurse) who attempted to place it within the coding tree. If the operation could not be located in the coding tree then the interviewer entered a free-text description of it. These free-text descriptions were subsequently examined by a doctor and, where possible, matched to entries in the coding tree. Free-text descriptions which could not be matched with very high probability have been marked as "unclassifiable".	hysterectomy	0.2606	4.2537e-14	0.0345	FALSE
categorical-20004-both_sexes-1403	categorical	20004	1403		Operation code	Code for operation. If the participant was uncertain of the type of operation they had undergone, then they described it to the interviewer (a trained nurse) who attempted to place it within the coding tree. If the operation could not be located in the coding tree then the interviewer entered a free-text description of it. These free-text descriptions were subsequently examined by a doctor and, where possible, matched to entries in the coding tree. Free-text descriptions which could not be matched with very high probability have been marked as "unclassifiable".	inguinal/femoral hernia repair	-0.0328	0.4057	0.0394	FALSE
categorical-20004-both_sexes-1455	categorical	20004	1455		Operation code	Code for operation. If the participant was uncertain of the type of operation they had undergone, then they described it to the interviewer (a trained nurse) who attempted to place it within the coding tree. If the operation could not be located in the coding tree then the interviewer entered a free-text description of it. These free-text descriptions were subsequently examined by a doctor and, where possible, matched to entries in the coding tree. Free-text descriptions which could not be matched with very high probability have been marked as "unclassifiable".	cholecystectomy/gall bladder removal	0.206	1.046e-07	0.0387	FALSE
categorical-20004-both_sexes-1458	categorical	20004	1458		Operation code	Code for operation. If the participant was uncertain of the type of operation they had undergone, then they described it to the interviewer (a trained nurse) who attempted to place it within the coding tree. If the operation could not be located in the coding tree then the interviewer entered a free-text description of it. These free-text descriptions were subsequently examined by a doctor and, where possible, matched to entries in the coding tree. Free-text descriptions which could not be matched with very high probability have been marked as "unclassifiable".	appendicectomy	0.2642	9.6598e-14	0.0355	FALSE
categorical-20004-both_sexes-1477	categorical	20004	1477		Operation code	Code for operation. If the participant was uncertain of the type of operation they had undergone, then they described it to the interviewer (a trained nurse) who attempted to place it within the coding tree. If the operation could not be located in the coding tree then the interviewer entered a free-text description of it. These free-text descriptions were subsequently examined by a doctor and, where possible, matched to entries in the coding tree. Free-text descriptions which could not be matched with very high probability have been marked as "unclassifiable".	caesarean section / caesarian section	0.1533	0.0014	0.0479	FALSE
categorical-20004-both_sexes-1478	categorical	20004	1478		Operation code	Code for operation. If the participant was uncertain of the type of operation they had undergone, then they described it to the interviewer (a trained nurse) who attempted to place it within the coding tree. If the operation could not be located in the coding tree then the interviewer entered a free-text description of it. These free-text descriptions were subsequently examined by a doctor and, where possible, matched to entries in the coding tree. Free-text descriptions which could not be matched with very high probability have been marked as "unclassifiable".	tonsillectomy +/- adenoids	0.1044	0.0012	0.0323	FALSE
categorical-20004-both_sexes-1479	categorical	20004	1479		Operation code	Code for operation. If the participant was uncertain of the type of operation they had undergone, then they described it to the interviewer (a trained nurse) who attempted to place it within the coding tree. If the operation could not be located in the coding tree then the interviewer entered a free-text description of it. These free-text descriptions were subsequently examined by a doctor and, where possible, matched to entries in the coding tree. Free-text descriptions which could not be matched with very high probability have been marked as "unclassifiable".	varicose vein surgery	0.0453	0.1382	0.0306	FALSE
categorical-20004-both_sexes-1480	categorical	20004	1480		Operation code	Code for operation. If the participant was uncertain of the type of operation they had undergone, then they described it to the interviewer (a trained nurse) who attempted to place it within the coding tree. If the operation could not be located in the coding tree then the interviewer entered a free-text description of it. These free-text descriptions were subsequently examined by a doctor and, where possible, matched to entries in the coding tree. Free-text descriptions which could not be matched with very high probability have been marked as "unclassifiable".	wisdom teeth surgery	-0.0171	0.6878	0.0426	FALSE
categorical-20004-both_sexes-1483	categorical	20004	1483		Operation code	Code for operation. If the participant was uncertain of the type of operation they had undergone, then they described it to the interviewer (a trained nurse) who attempted to place it within the coding tree. If the operation could not be located in the coding tree then the interviewer entered a free-text description of it. These free-text descriptions were subsequently examined by a doctor and, where possible, matched to entries in the coding tree. Free-text descriptions which could not be matched with very high probability have been marked as "unclassifiable".	haemorroidectomy / piles surgery/ banding of piles	0.0546	0.2534	0.0478	FALSE
categorical-20004-both_sexes-1484	categorical	20004	1484		Operation code	Code for operation. If the participant was uncertain of the type of operation they had undergone, then they described it to the interviewer (a trained nurse) who attempted to place it within the coding tree. If the operation could not be located in the coding tree then the interviewer entered a free-text description of it. These free-text descriptions were subsequently examined by a doctor and, where possible, matched to entries in the coding tree. Free-text descriptions which could not be matched with very high probability have been marked as "unclassifiable".	pilonidal sinus surgery (anal)	0.0447	0.439	0.0577	FALSE
categorical-20004-both_sexes-1488	categorical	20004	1488		Operation code	Code for operation. If the participant was uncertain of the type of operation they had undergone, then they described it to the interviewer (a trained nurse) who attempted to place it within the coding tree. If the operation could not be located in the coding tree then the interviewer entered a free-text description of it. These free-text descriptions were subsequently examined by a doctor and, where possible, matched to entries in the coding tree. Free-text descriptions which could not be matched with very high probability have been marked as "unclassifiable".	anterior/posterior repair bladder/uterus	0.2728	1.4956e-06	0.0567	FALSE
categorical-20004-both_sexes-1491	categorical	20004	1491		Operation code	Code for operation. If the participant was uncertain of the type of operation they had undergone, then they described it to the interviewer (a trained nurse) who attempted to place it within the coding tree. If the operation could not be located in the coding tree then the interviewer entered a free-text description of it. These free-text descriptions were subsequently examined by a doctor and, where possible, matched to entries in the coding tree. Free-text descriptions which could not be matched with very high probability have been marked as "unclassifiable".	squint correction	0.0152	0.7532	0.0485	FALSE
categorical-20004-both_sexes-1492	categorical	20004	1492		Operation code	Code for operation. If the participant was uncertain of the type of operation they had undergone, then they described it to the interviewer (a trained nurse) who attempted to place it within the coding tree. If the operation could not be located in the coding tree then the interviewer entered a free-text description of it. These free-text descriptions were subsequently examined by a doctor and, where possible, matched to entries in the coding tree. Free-text descriptions which could not be matched with very high probability have been marked as "unclassifiable".	spinal laminectomy	0.1341	0.0086	0.0511	FALSE
categorical-20004-both_sexes-1501	categorical	20004	1501		Operation code	Code for operation. If the participant was uncertain of the type of operation they had undergone, then they described it to the interviewer (a trained nurse) who attempted to place it within the coding tree. If the operation could not be located in the coding tree then the interviewer entered a free-text description of it. These free-text descriptions were subsequently examined by a doctor and, where possible, matched to entries in the coding tree. Free-text descriptions which could not be matched with very high probability have been marked as "unclassifiable".	carpal tunnel surgery	0.161	0.0026	0.0534	FALSE
categorical-20004-both_sexes-1503	categorical	20004	1503		Operation code	Code for operation. If the participant was uncertain of the type of operation they had undergone, then they described it to the interviewer (a trained nurse) who attempted to place it within the coding tree. If the operation could not be located in the coding tree then the interviewer entered a free-text description of it. These free-text descriptions were subsequently examined by a doctor and, where possible, matched to entries in the coding tree. Free-text descriptions which could not be matched with very high probability have been marked as "unclassifiable".	bunion/hallus valgus surgery	0.0544	0.2354	0.0458	FALSE
categorical-20004-both_sexes-1563	categorical	20004	1563		Operation code	Code for operation. If the participant was uncertain of the type of operation they had undergone, then they described it to the interviewer (a trained nurse) who attempted to place it within the coding tree. If the operation could not be located in the coding tree then the interviewer entered a free-text description of it. These free-text descriptions were subsequently examined by a doctor and, where possible, matched to entries in the coding tree. Free-text descriptions which could not be matched with very high probability have been marked as "unclassifiable".	inguinal hernia repair	-0.0248	0.6254	0.0508	FALSE
categorical-2010-both_sexes-2010	categorical	2010	2010		Suffer from 'nerves'	ACE touchscreen question "Do you suffer from 'nerves'?" If the participant activated the Help button they were shown the message: Work through these questions quickly and do not think about the exact meaning of the question		0.0922	0.0026	0.0307	FALSE
categorical-20107-both_sexes-1	categorical	20107	1		Illnesses of father	This field contains the combined results of 2 ACE touchscreen questions, both asked "Has/did your father ever suffer from? (You can select more than one answer)" for different sets of illnesses. For convenience, the illnesses were arbitrarily divided into two sets: Group 1 : Heart disease, Stroke, High blood pressure, Chronic bronchitis/emphysema, Alzheimer's disease/dementia, Diabetes. Group 2 : Parkinson's disease, Severe Depression, Lung cancer, Bowel cancer, Prostate cancer. If any of codes -11, -13 or -17 were selected then no additional Group 1 choices were allowed. If any of codes -21, -23 or -27 were selected then no additional Group 2 choices were allowed. If the participant activated the Help button they were shown the message: Answer this question for blood relations only. If you are not sure if your father suffered from any of the listed illnesses please select Do not know. If you know your father suffered from certain listed illnesses but are unsure about others, only select the ones you are sure about. The information was collected from participants who indicated they were not adopted as a child, as defined by their answers to ~F1767~ and who indicated whether their natural father was still alive or had died, as defined by their answers to ~F1797~. Note that although Breast cancer is present in ~C1010~, participants were not presented with this option when selecting Father illnesses.	Heart disease	0.1092	0.0007	0.0324	FALSE
categorical-20107-both_sexes-100	categorical	20107	100		Illnesses of father	This field contains the combined results of 2 ACE touchscreen questions, both asked "Has/did your father ever suffer from? (You can select more than one answer)" for different sets of illnesses. For convenience, the illnesses were arbitrarily divided into two sets: Group 1 : Heart disease, Stroke, High blood pressure, Chronic bronchitis/emphysema, Alzheimer's disease/dementia, Diabetes. Group 2 : Parkinson's disease, Severe Depression, Lung cancer, Bowel cancer, Prostate cancer. If any of codes -11, -13 or -17 were selected then no additional Group 1 choices were allowed. If any of codes -21, -23 or -27 were selected then no additional Group 2 choices were allowed. If the participant activated the Help button they were shown the message: Answer this question for blood relations only. If you are not sure if your father suffered from any of the listed illnesses please select Do not know. If you know your father suffered from certain listed illnesses but are unsure about others, only select the ones you are sure about. The information was collected from participants who indicated they were not adopted as a child, as defined by their answers to ~F1767~ and who indicated whether their natural father was still alive or had died, as defined by their answers to ~F1797~. Note that although Breast cancer is present in ~C1010~, participants were not presented with this option when selecting Father illnesses.	None of the above (group 1)	-0.1979	7.8811e-06	0.0443	FALSE
categorical-20107-both_sexes-101	categorical	20107	101		Illnesses of father	This field contains the combined results of 2 ACE touchscreen questions, both asked "Has/did your father ever suffer from? (You can select more than one answer)" for different sets of illnesses. For convenience, the illnesses were arbitrarily divided into two sets: Group 1 : Heart disease, Stroke, High blood pressure, Chronic bronchitis/emphysema, Alzheimer's disease/dementia, Diabetes. Group 2 : Parkinson's disease, Severe Depression, Lung cancer, Bowel cancer, Prostate cancer. If any of codes -11, -13 or -17 were selected then no additional Group 1 choices were allowed. If any of codes -21, -23 or -27 were selected then no additional Group 2 choices were allowed. If the participant activated the Help button they were shown the message: Answer this question for blood relations only. If you are not sure if your father suffered from any of the listed illnesses please select Do not know. If you know your father suffered from certain listed illnesses but are unsure about others, only select the ones you are sure about. The information was collected from participants who indicated they were not adopted as a child, as defined by their answers to ~F1767~ and who indicated whether their natural father was still alive or had died, as defined by their answers to ~F1797~. Note that although Breast cancer is present in ~C1010~, participants were not presented with this option when selecting Father illnesses.	None of the above (group 2)	-0.0935	0.106	0.0578	FALSE
categorical-20107-both_sexes-3	categorical	20107	3		Illnesses of father	This field contains the combined results of 2 ACE touchscreen questions, both asked "Has/did your father ever suffer from? (You can select more than one answer)" for different sets of illnesses. For convenience, the illnesses were arbitrarily divided into two sets: Group 1 : Heart disease, Stroke, High blood pressure, Chronic bronchitis/emphysema, Alzheimer's disease/dementia, Diabetes. Group 2 : Parkinson's disease, Severe Depression, Lung cancer, Bowel cancer, Prostate cancer. If any of codes -11, -13 or -17 were selected then no additional Group 1 choices were allowed. If any of codes -21, -23 or -27 were selected then no additional Group 2 choices were allowed. If the participant activated the Help button they were shown the message: Answer this question for blood relations only. If you are not sure if your father suffered from any of the listed illnesses please select Do not know. If you know your father suffered from certain listed illnesses but are unsure about others, only select the ones you are sure about. The information was collected from participants who indicated they were not adopted as a child, as defined by their answers to ~F1767~ and who indicated whether their natural father was still alive or had died, as defined by their answers to ~F1797~. Note that although Breast cancer is present in ~C1010~, participants were not presented with this option when selecting Father illnesses.	Lung cancer	0.1706	0.0002	0.0464	FALSE
categorical-20107-both_sexes-6	categorical	20107	6		Illnesses of father	This field contains the combined results of 2 ACE touchscreen questions, both asked "Has/did your father ever suffer from? (You can select more than one answer)" for different sets of illnesses. For convenience, the illnesses were arbitrarily divided into two sets: Group 1 : Heart disease, Stroke, High blood pressure, Chronic bronchitis/emphysema, Alzheimer's disease/dementia, Diabetes. Group 2 : Parkinson's disease, Severe Depression, Lung cancer, Bowel cancer, Prostate cancer. If any of codes -11, -13 or -17 were selected then no additional Group 1 choices were allowed. If any of codes -21, -23 or -27 were selected then no additional Group 2 choices were allowed. If the participant activated the Help button they were shown the message: Answer this question for blood relations only. If you are not sure if your father suffered from any of the listed illnesses please select Do not know. If you know your father suffered from certain listed illnesses but are unsure about others, only select the ones you are sure about. The information was collected from participants who indicated they were not adopted as a child, as defined by their answers to ~F1767~ and who indicated whether their natural father was still alive or had died, as defined by their answers to ~F1797~. Note that although Breast cancer is present in ~C1010~, participants were not presented with this option when selecting Father illnesses.	Chronic bronchitis/emphysema	0.5913	6.0043e-36	0.0472	TRUE
categorical-20107-both_sexes-8	categorical	20107	8		Illnesses of father	This field contains the combined results of 2 ACE touchscreen questions, both asked "Has/did your father ever suffer from? (You can select more than one answer)" for different sets of illnesses. For convenience, the illnesses were arbitrarily divided into two sets: Group 1 : Heart disease, Stroke, High blood pressure, Chronic bronchitis/emphysema, Alzheimer's disease/dementia, Diabetes. Group 2 : Parkinson's disease, Severe Depression, Lung cancer, Bowel cancer, Prostate cancer. If any of codes -11, -13 or -17 were selected then no additional Group 1 choices were allowed. If any of codes -21, -23 or -27 were selected then no additional Group 2 choices were allowed. If the participant activated the Help button they were shown the message: Answer this question for blood relations only. If you are not sure if your father suffered from any of the listed illnesses please select Do not know. If you know your father suffered from certain listed illnesses but are unsure about others, only select the ones you are sure about. The information was collected from participants who indicated they were not adopted as a child, as defined by their answers to ~F1767~ and who indicated whether their natural father was still alive or had died, as defined by their answers to ~F1797~. Note that although Breast cancer is present in ~C1010~, participants were not presented with this option when selecting Father illnesses.	High blood pressure	0.0926	0.0176	0.039	FALSE
categorical-20107-both_sexes-9	categorical	20107	9		Illnesses of father	This field contains the combined results of 2 ACE touchscreen questions, both asked "Has/did your father ever suffer from? (You can select more than one answer)" for different sets of illnesses. For convenience, the illnesses were arbitrarily divided into two sets: Group 1 : Heart disease, Stroke, High blood pressure, Chronic bronchitis/emphysema, Alzheimer's disease/dementia, Diabetes. Group 2 : Parkinson's disease, Severe Depression, Lung cancer, Bowel cancer, Prostate cancer. If any of codes -11, -13 or -17 were selected then no additional Group 1 choices were allowed. If any of codes -21, -23 or -27 were selected then no additional Group 2 choices were allowed. If the participant activated the Help button they were shown the message: Answer this question for blood relations only. If you are not sure if your father suffered from any of the listed illnesses please select Do not know. If you know your father suffered from certain listed illnesses but are unsure about others, only select the ones you are sure about. The information was collected from participants who indicated they were not adopted as a child, as defined by their answers to ~F1767~ and who indicated whether their natural father was still alive or had died, as defined by their answers to ~F1797~. Note that although Breast cancer is present in ~C1010~, participants were not presented with this option when selecting Father illnesses.	Diabetes	0.0926	0.0349	0.0439	FALSE
categorical-20110-both_sexes-1	categorical	20110	1		Illnesses of mother	This field contains the combined results of 2 ACE touchscreen questions, both asked "Has/did your mother ever suffer from? (You can select more than one answer)" for different sets of illnesses. For convenience, the illnesses were arbitrarily divided into two sets: Group 1 : Heart disease, Stroke, High blood pressure, Chronic bronchitis/emphysema, Alzheimer's disease/dementia, Diabetes. Group 2 : Parkinson's disease, Severe Depression, Lung cancer, Bowel cancer, Breast cancer. If any of codes -11, -13 or -17 were selected then no additional Group 1 choices were allowed. If any of codes -21, -23 or -27 were selected then no additional Group 2 choices were allowed. If the participant activated the Help button they were shown the message: Answer this question for blood relations only. If you are not sure if your mother suffered from any of the listed illnesses please select Do not know. If you know your mother suffered from certain listed illnesses but are unsure about others, only select the ones you are sure about. The information was collected from participants who indicated they were not adopted as a child, as defined by their answers to ~F1767~ and who indicated whether their natural mother was still alive or had died, as defined by their answers to ~F1835~. Note that although Prostate cancer is present in ~C1010~, participants were not presented with this option when selecting Mother illnesses.	Heart disease	0.1916	4.4951e-06	0.0418	FALSE
categorical-20110-both_sexes-100	categorical	20110	100		Illnesses of mother	This field contains the combined results of 2 ACE touchscreen questions, both asked "Has/did your mother ever suffer from? (You can select more than one answer)" for different sets of illnesses. For convenience, the illnesses were arbitrarily divided into two sets: Group 1 : Heart disease, Stroke, High blood pressure, Chronic bronchitis/emphysema, Alzheimer's disease/dementia, Diabetes. Group 2 : Parkinson's disease, Severe Depression, Lung cancer, Bowel cancer, Breast cancer. If any of codes -11, -13 or -17 were selected then no additional Group 1 choices were allowed. If any of codes -21, -23 or -27 were selected then no additional Group 2 choices were allowed. If the participant activated the Help button they were shown the message: Answer this question for blood relations only. If you are not sure if your mother suffered from any of the listed illnesses please select Do not know. If you know your mother suffered from certain listed illnesses but are unsure about others, only select the ones you are sure about. The information was collected from participants who indicated they were not adopted as a child, as defined by their answers to ~F1767~ and who indicated whether their natural mother was still alive or had died, as defined by their answers to ~F1835~. Note that although Prostate cancer is present in ~C1010~, participants were not presented with this option when selecting Mother illnesses.	None of the above (group 1)	-0.2096	3.7991e-07	0.0413	FALSE
categorical-20110-both_sexes-8	categorical	20110	8		Illnesses of mother	This field contains the combined results of 2 ACE touchscreen questions, both asked "Has/did your mother ever suffer from? (You can select more than one answer)" for different sets of illnesses. For convenience, the illnesses were arbitrarily divided into two sets: Group 1 : Heart disease, Stroke, High blood pressure, Chronic bronchitis/emphysema, Alzheimer's disease/dementia, Diabetes. Group 2 : Parkinson's disease, Severe Depression, Lung cancer, Bowel cancer, Breast cancer. If any of codes -11, -13 or -17 were selected then no additional Group 1 choices were allowed. If any of codes -21, -23 or -27 were selected then no additional Group 2 choices were allowed. If the participant activated the Help button they were shown the message: Answer this question for blood relations only. If you are not sure if your mother suffered from any of the listed illnesses please select Do not know. If you know your mother suffered from certain listed illnesses but are unsure about others, only select the ones you are sure about. The information was collected from participants who indicated they were not adopted as a child, as defined by their answers to ~F1767~ and who indicated whether their natural mother was still alive or had died, as defined by their answers to ~F1835~. Note that although Prostate cancer is present in ~C1010~, participants were not presented with this option when selecting Mother illnesses.	High blood pressure	0.1083	0.001	0.033	FALSE
categorical-20110-both_sexes-9	categorical	20110	9		Illnesses of mother	This field contains the combined results of 2 ACE touchscreen questions, both asked "Has/did your mother ever suffer from? (You can select more than one answer)" for different sets of illnesses. For convenience, the illnesses were arbitrarily divided into two sets: Group 1 : Heart disease, Stroke, High blood pressure, Chronic bronchitis/emphysema, Alzheimer's disease/dementia, Diabetes. Group 2 : Parkinson's disease, Severe Depression, Lung cancer, Bowel cancer, Breast cancer. If any of codes -11, -13 or -17 were selected then no additional Group 1 choices were allowed. If any of codes -21, -23 or -27 were selected then no additional Group 2 choices were allowed. If the participant activated the Help button they were shown the message: Answer this question for blood relations only. If you are not sure if your mother suffered from any of the listed illnesses please select Do not know. If you know your mother suffered from certain listed illnesses but are unsure about others, only select the ones you are sure about. The information was collected from participants who indicated they were not adopted as a child, as defined by their answers to ~F1767~ and who indicated whether their natural mother was still alive or had died, as defined by their answers to ~F1835~. Note that although Prostate cancer is present in ~C1010~, participants were not presented with this option when selecting Mother illnesses.	Diabetes	0.1137	0.0057	0.0412	FALSE
categorical-20111-both_sexes-1	categorical	20111	1		Illnesses of siblings	This field contains the combined results of 2 ACE touchscreen questions, both asked "Have any of your brothers or sisters suffered from any of the following diseases? (You can select more than one answer)" for different sets of illnesses. For convenience, the illnesses were arbitrarily divided into two sets: Group 1 : Heart disease, Stroke, High blood pressure, Chronic bronchitis/emphysema, Alzheimer's disease/dementia, Diabetes. Group 2 : Parkinson's disease, Severe Depression, Lung cancer, Bowel cancer, Prostate cancer, Breast cancer. If any of codes -11, -13 or -17 were selected then no additional Group 1 choices were allowed. If any of codes -21, -23 or -27 were selected then no additional Group 2 choices were allowed. If the participant activated the Help button they were shown the message: Answer this question for blood relations only. Include any sisters or brothers who have died. If you are not sure if your sisters or brothers suffered from any of the listed illnesses please select Do not know. If more than one sister or brother has suffered from any of the listed illnesses, you only need to select the illness once. The information was collected from participants who indicated they were not adopted as a child, as defined by their answers to ~F1767~ and that they had at least one natural brother or sister, as defined by their answers to ~F1873~ and ~F1883~.	Heart disease	0.2557	8.2435e-10	0.0416	FALSE
categorical-20111-both_sexes-100	categorical	20111	100		Illnesses of siblings	This field contains the combined results of 2 ACE touchscreen questions, both asked "Have any of your brothers or sisters suffered from any of the following diseases? (You can select more than one answer)" for different sets of illnesses. For convenience, the illnesses were arbitrarily divided into two sets: Group 1 : Heart disease, Stroke, High blood pressure, Chronic bronchitis/emphysema, Alzheimer's disease/dementia, Diabetes. Group 2 : Parkinson's disease, Severe Depression, Lung cancer, Bowel cancer, Prostate cancer, Breast cancer. If any of codes -11, -13 or -17 were selected then no additional Group 1 choices were allowed. If any of codes -21, -23 or -27 were selected then no additional Group 2 choices were allowed. If the participant activated the Help button they were shown the message: Answer this question for blood relations only. Include any sisters or brothers who have died. If you are not sure if your sisters or brothers suffered from any of the listed illnesses please select Do not know. If more than one sister or brother has suffered from any of the listed illnesses, you only need to select the illness once. The information was collected from participants who indicated they were not adopted as a child, as defined by their answers to ~F1767~ and that they had at least one natural brother or sister, as defined by their answers to ~F1873~ and ~F1883~.	None of the above (group 1)	-0.3114	2.138e-20	0.0337	FALSE
categorical-20111-both_sexes-101	categorical	20111	101		Illnesses of siblings	This field contains the combined results of 2 ACE touchscreen questions, both asked "Have any of your brothers or sisters suffered from any of the following diseases? (You can select more than one answer)" for different sets of illnesses. For convenience, the illnesses were arbitrarily divided into two sets: Group 1 : Heart disease, Stroke, High blood pressure, Chronic bronchitis/emphysema, Alzheimer's disease/dementia, Diabetes. Group 2 : Parkinson's disease, Severe Depression, Lung cancer, Bowel cancer, Prostate cancer, Breast cancer. If any of codes -11, -13 or -17 were selected then no additional Group 1 choices were allowed. If any of codes -21, -23 or -27 were selected then no additional Group 2 choices were allowed. If the participant activated the Help button they were shown the message: Answer this question for blood relations only. Include any sisters or brothers who have died. If you are not sure if your sisters or brothers suffered from any of the listed illnesses please select Do not know. If more than one sister or brother has suffered from any of the listed illnesses, you only need to select the illness once. The information was collected from participants who indicated they were not adopted as a child, as defined by their answers to ~F1767~ and that they had at least one natural brother or sister, as defined by their answers to ~F1873~ and ~F1883~.	None of the above (group 2)	-0.2348	1.0266e-05	0.0532	FALSE
categorical-20111-both_sexes-8	categorical	20111	8		Illnesses of siblings	This field contains the combined results of 2 ACE touchscreen questions, both asked "Have any of your brothers or sisters suffered from any of the following diseases? (You can select more than one answer)" for different sets of illnesses. For convenience, the illnesses were arbitrarily divided into two sets: Group 1 : Heart disease, Stroke, High blood pressure, Chronic bronchitis/emphysema, Alzheimer's disease/dementia, Diabetes. Group 2 : Parkinson's disease, Severe Depression, Lung cancer, Bowel cancer, Prostate cancer, Breast cancer. If any of codes -11, -13 or -17 were selected then no additional Group 1 choices were allowed. If any of codes -21, -23 or -27 were selected then no additional Group 2 choices were allowed. If the participant activated the Help button they were shown the message: Answer this question for blood relations only. Include any sisters or brothers who have died. If you are not sure if your sisters or brothers suffered from any of the listed illnesses please select Do not know. If more than one sister or brother has suffered from any of the listed illnesses, you only need to select the illness once. The information was collected from participants who indicated they were not adopted as a child, as defined by their answers to ~F1767~ and that they had at least one natural brother or sister, as defined by their answers to ~F1873~ and ~F1883~.	High blood pressure	0.2458	2.211e-13	0.0335	FALSE
categorical-20111-both_sexes-9	categorical	20111	9		Illnesses of siblings	This field contains the combined results of 2 ACE touchscreen questions, both asked "Have any of your brothers or sisters suffered from any of the following diseases? (You can select more than one answer)" for different sets of illnesses. For convenience, the illnesses were arbitrarily divided into two sets: Group 1 : Heart disease, Stroke, High blood pressure, Chronic bronchitis/emphysema, Alzheimer's disease/dementia, Diabetes. Group 2 : Parkinson's disease, Severe Depression, Lung cancer, Bowel cancer, Prostate cancer, Breast cancer. If any of codes -11, -13 or -17 were selected then no additional Group 1 choices were allowed. If any of codes -21, -23 or -27 were selected then no additional Group 2 choices were allowed. If the participant activated the Help button they were shown the message: Answer this question for blood relations only. Include any sisters or brothers who have died. If you are not sure if your sisters or brothers suffered from any of the listed illnesses please select Do not know. If more than one sister or brother has suffered from any of the listed illnesses, you only need to select the illness once. The information was collected from participants who indicated they were not adopted as a child, as defined by their answers to ~F1767~ and that they had at least one natural brother or sister, as defined by their answers to ~F1873~ and ~F1883~.	Diabetes	0.3024	1.1522e-10	0.0469	FALSE
categorical-20116-both_sexes-0	categorical	20116	0		Smoking status	This field summarises the current/past smoking status of the participant.	Never	-0.1641	6.4599e-11	0.0251	FALSE
categorical-20116-both_sexes-1	categorical	20116	1		Smoking status	This field summarises the current/past smoking status of the participant.	Previous	0.1234	1.5963e-05	0.0286	FALSE
categorical-20116-both_sexes-2	categorical	20116	2		Smoking status	This field summarises the current/past smoking status of the participant.	Current	0.177	8.6372e-10	0.0289	FALSE
categorical-20117-both_sexes-0	categorical	20117	0		Alcohol drinker status		Never	0.1275	0.0015	0.0401	FALSE
categorical-20117-both_sexes-1	categorical	20117	1		Alcohol drinker status		Previous	0.3182	2.1847e-11	0.0475	FALSE
categorical-20117-both_sexes-2	categorical	20117	2		Alcohol drinker status		Current	-0.2569	3.4889e-13	0.0353	FALSE
categorical-20126-both_sexes-0	categorical	20126	0		Bipolar and major depression status	Bipolar and major depression status. This derived data field has come from Professor Jill Pell from the Institute of Health &amp; Wellbeing, University of Glasgow. Methods on how these fields were derived can be found in the Additional Resources tab.	No Bipolar or Depression	-0.2578	8.004e-10	0.042	FALSE
categorical-20152-both_sexes-20152	categorical	20152	20152		Reproduciblity of spirometry measurement using ERS/ATS criteria	Indicates whether an individual's spirometry meets European Respiratory Society/American Thoracic Society (ERS/ATS) Criteria, that is their highest acceptable measure was reproducible (the highest acceptable measure and any other measure were within 150 millilitres for both for Forced Expiratory Volume in 1-second (FEV1) and Forced Vital Capacity (FVC), although not necessarily the same blow. Note, if FVC &lt;=1 litre the criteria is within 100 millilitres). This derived data field has come from Professor Martin Tobin at the University of Leicester.		0.1722	0.033	0.0808	FALSE
categorical-20160-both_sexes-20160	categorical	20160	20160		Ever smoked	Derived using variables "Current tobacco smoking" (~F1239~) and "Past tobacco smoking" (~F1249~). Individual classed as Eversmoker if Current tobacco smoking= most days (1) or occasionally (2) OR Past tobacco smoking= most days (1) or occasionally (2) or tried once or twice (3). Individual were classed as Neversmoker if Current tobacco smoking= no (0) AND Past tobacco smoking= never (4). Individuals who answered to either question "Do not know" (-1) "Prefer not to answer" (-3) and "None of the above" (-7) were not coded. This derived data field has come from Professor Martin Tobin at the University of Leicester.		0.132	1.5707e-06	0.0275	FALSE
categorical-2020-both_sexes-2020	categorical	2020	2020		Loneliness, isolation	ACE touchscreen question "Do you often feel lonely?" If the participant activated the Help button they were shown the message: Work through these questions quickly and do not think about the exact meaning of the question		0.2404	5.0708e-14	0.0319	FALSE
categorical-2030-both_sexes-2030	categorical	2030	2030		Guilty feelings	ACE touchscreen question "Are you often troubled by feelings of guilt?" If the participant activated the Help button they were shown the message: Work through these questions quickly and do not think about the exact meaning of the question		0.1127	4.286e-06	0.0245	FALSE
categorical-2040-both_sexes-2040	categorical	2040	2040		Risk taking	ACE touchscreen question "Would you describe yourself as someone who takes risks?" If the participant activated the Help button they were shown the message: Work through these questions quickly and do not think about the exact meaning of the question		0.1686	9.4549e-10	0.0276	FALSE
categorical-20421-both_sexes-20421	categorical	20421	20421		Ever felt worried, tense, or anxious for most of a month or longer	Question asked: "Have you ever had a period lasting one month or longer when most of the time you felt worried, tense, or anxious?"		0.2011	4.7598e-06	0.044	FALSE
categorical-20425-both_sexes-20425	categorical	20425	20425		Ever worried more than most people would in similar situation	Question asked: "People differ a lot in how much they worry about things. Did you ever have a time when you worried a lot more than most people would in your situation?"		0.0852	0.0283	0.0389	FALSE
categorical-20441-both_sexes-20441	categorical	20441	20441		Ever had prolonged loss of interest in normal activities	Question asked: "Have you ever had a time in your life lasting two weeks or more when you lost interest in most things like hobbies, work, or activities that usually give you pleasure?"		0.2696	5.3489e-14	0.0358	FALSE
categorical-20446-both_sexes-20446	categorical	20446	20446		Ever had prolonged feelings of sadness or depression	Question asked: "Have you ever had a time in your life when you felt sad, blue, or depressed for two weeks or more in a row?"		0.2641	1.2154e-12	0.0372	FALSE
categorical-20480-both_sexes-20480	categorical	20480	20480		Ever self-harmed	Question asked: "Have you deliberately harmed yourself, whether or not you meant to end your life?"		0.2544	2.6413e-05	0.0605	FALSE
categorical-20499-both_sexes-20499	categorical	20499	20499		Ever sought or received professional help for mental distress	Question asked: "In your life, did you seek or receive help from a professional (medical doctor, psychologist, social worker, counsellor, nurse, clergy, or other helping professional) for mental distress, psychological problems or unusual experiences?"		0.2868	2.4905e-13	0.0392	FALSE
categorical-20500-both_sexes-20500	categorical	20500	20500		Ever suffered mental distress preventing usual activities	Question asked: "In your life, have you suffered from a period of mental distress that prevented you from doing your usual activities?"		0.291	7.8794e-16	0.0361	FALSE
categorical-20502-both_sexes-20502	categorical	20502	20502		Ever had period extreme irritability	Question asked: "Have you ever had a period of time when you were so irritable that you found yourself shouting at people or starting fights or arguments?"		0.325	3.1788e-14	0.0428	FALSE
categorical-20526-both_sexes-20526	categorical	20526	20526		Been in serious accident believed to be life-threatening	Question asked: "In your life, have you...? Been in a serious accident that you believed to be life-threatening at the time"		0.2542	0.0033	0.0865	FALSE
categorical-20530-both_sexes-20530	categorical	20530	20530		Witnessed sudden violent death	Question asked: "In your life, have you...? Witnessed a sudden violent death (eg. murder, suicide, aftermath of an accident)"		0.2145	0.0003	0.0595	FALSE
categorical-20531-both_sexes-20531	categorical	20531	20531		Victim of sexual assault	Question asked: "In your life, have you...? Been a victim of a sexual assault, whether by a stranger or someone you knew"		0.1856	7.712e-05	0.0469	FALSE
categorical-20544-both_sexes-11	categorical	20544	11		Mental health problems ever diagnosed by a professional	Question asked: "Have you been diagnosed with one or more of the following mental health problems by a professional, even if you don't have it currently? (tick all that apply):" Participant was offered a set of options which have been combined here into a single answer	Depression	0.3003	1.1935e-11	0.0443	FALSE
categorical-20544-both_sexes-15	categorical	20544	15		Mental health problems ever diagnosed by a professional	Question asked: "Have you been diagnosed with one or more of the following mental health problems by a professional, even if you don't have it currently? (tick all that apply):" Participant was offered a set of options which have been combined here into a single answer	Anxiety, nerves or generalized anxiety disorder	0.2191	1.0204e-05	0.0497	FALSE
categorical-20544-both_sexes-6	categorical	20544	6		Mental health problems ever diagnosed by a professional	Question asked: "Have you been diagnosed with one or more of the following mental health problems by a professional, even if you don't have it currently? (tick all that apply):" Participant was offered a set of options which have been combined here into a single answer	Panic attacks	0.324	1.8221e-06	0.0679	FALSE
categorical-20546-both_sexes-3	categorical	20546	3		Substances taken for depression	Question asked: "Did you ever try the following for these problems? (tick all that apply)" Participant was offered a set of options which have been combined here into a single answer Question was asked when ~F20446~ was Yes or ~F20441~ was Yes.	Medication prescribed to you (for at least two weeks)	0.3034	2.3883e-13	0.0414	FALSE
categorical-20547-both_sexes-1	categorical	20547	1		Activities undertaken to treat depression	Question asked: "Did you ever try talking therapies for these problems, or other structured activities you regard as therapeutic? Include only those you attended more than once." Participant was offered a set of options which have been combined here into a single answer Question was asked when ~F20446~ was Yes or ~F20441~ was Yes.	Talking therapies, such as psychotherapy, counselling, group therapy or CBT	0.2633	4.7683e-12	0.0381	FALSE
categorical-20548-both_sexes-1	categorical	20548	1		Manifestations of mania or irritability	Question asked: "Please try to remember a period when you were in a "high" or "irritable" state and select all of the following that apply:" Participant was offered a set of options which have been combined here into a single answer Question was asked when ~F20501~ was Yes or ~F20502~ was Yes.	I was more talkative than usual	0.1893	0.0008	0.0566	FALSE
categorical-20549-both_sexes-3	categorical	20549	3		Substances taken for anxiety	Question asked: "Did you ever use the following for the worry or the problems it caused? (tick all that apply):" Participant was offered a set of options which have been combined here into a single answer Question was asked when ~F20425~ was Yes or ~F20420~ was at least 6 months.	Medication prescribed to you (for at least two weeks)	0.1855	3.696e-05	0.045	FALSE
categorical-20550-both_sexes-1	categorical	20550	1		Activities undertaken to treat anxiety	Question asked: "Did you ever try talking therapies for these problems, or other structured activities you regard as therapeutic? Include only those you attended more than once." Participant was offered a set of options which have been combined here into a single answer Question was asked when ~F20425~ was Yes or ~F20420~ was at least 6 months.	Talking therapies, such as psychotherapy, counselling, group therapy or CBT	0.1951	0.0001	0.0505	FALSE
categorical-2090-both_sexes-2090	categorical	2090	2090		Seen doctor (GP) for nerves, anxiety, tension or depression	ACE touchscreen question "Have you ever seen a general practitioner (GP) for nerves, anxiety, tension or depression?"		0.2943	3.5806e-25	0.0284	FALSE
categorical-2100-both_sexes-2100	categorical	2100	2100		Seen a psychiatrist for nerves, anxiety, tension or depression	ACE touchscreen question "Have you ever seen a psychiatrist for nerves, anxiety, tension or depression?"		0.2219	6.8643e-13	0.0309	FALSE
categorical-2129-both_sexes-2129	categorical	2129	2129		Answered sexual history questions	ACE touchscreen question "The next section contains questions about your sexual history. If you feel that a question is too sensitive, you can skip the question or skip the entire section if you prefer."		0.042	0.2291	0.0349	FALSE
categorical-2188-both_sexes-2188	categorical	2188	2188		Long-standing illness, disability or infirmity	ACE touchscreen question "Do you have any long-standing illness, disability or infirmity?"		0.5238	3.4547e-100	0.0247	TRUE
categorical-2207-both_sexes-2207	categorical	2207	2207		Wears glasses or contact lenses	ACE touchscreen question "Do you wear glasses or contact lenses to correct your vision?"		0.1224	0.0019	0.0394	FALSE
categorical-22126-both_sexes-22126	categorical	22126	22126		Doctor diagnosed hayfever or allergic rhinitis	User asked "Has a doctor ever told you that you have had any of the conditions below?" "hayfever or allergic rhinitis" was one of the options listed.		0.5872	4.0488e-39	0.0449	TRUE
categorical-22127-both_sexes-22127	categorical	22127	22127		Doctor diagnosed asthma	User asked "Has a doctor ever told you that you have had any of the conditions below?" "asthma" was one of the options listed.		0.8733	1.6107e-86	0.0443	TRUE
categorical-2227-both_sexes-2227	categorical	2227	2227		Other eye problems	ACE touchscreen question "Do you have any other problems with your eyes or eyesight?"		0.2758	2.6294e-05	0.0656	FALSE
categorical-2247-both_sexes-0	categorical	2247	0		Hearing difficulty/problems	ACE touchscreen question "Do you have any difficulty with your hearing?" The option to identify oneself as completely deaf was added in 2009 alongside the introduction of the speech-in-noise test.	No	-0.2284	2.2359e-14	0.0299	FALSE
categorical-2247-both_sexes-1	categorical	2247	1		Hearing difficulty/problems	ACE touchscreen question "Do you have any difficulty with your hearing?" The option to identify oneself as completely deaf was added in 2009 alongside the introduction of the speech-in-noise test.	Yes	0.2287	2.0881e-14	0.0299	FALSE
categorical-22502-both_sexes-22502	categorical	22502	22502		Cough on most days	Participant asked " Do you cough on most days?"		0.3756	3.5265e-15	0.0477	FALSE
categorical-22506-both_sexes-113	categorical	22506	113		Tobacco smoking	Participants asked "Do you smoke tobacco now?"	Ex-smoker	0.1061	0.0093	0.0408	FALSE
categorical-22506-both_sexes-114	categorical	22506	114		Tobacco smoking	Participants asked "Do you smoke tobacco now?"	Never smoked	-0.1058	0.0057	0.0383	FALSE
categorical-2257-both_sexes-2257	categorical	2257	2257		Hearing difficulty/problems with background noise	ACE touchscreen question "Do you find it difficult to follow a conversation if there is background noise (such as TV, radio, children playing)?" ~F2257~ was collected from all participants except those who indicated they were completely deaf, as defined by their answers to ~F2247~		0.1749	1.1714e-12	0.0246	FALSE
categorical-22606-both_sexes-2	categorical	22606	2		Workplace very noisy	Participant asked "Thinking about the place where you worked: Was it very noisy?" Participants were allowed to skip answering this question.	Often	0.2053	1.9989e-05	0.0481	FALSE
categorical-22607-both_sexes-1	categorical	22607	1		Workplace very cold	Participant asked "Thinking about the place where you worked: Was it very cold?" Participants were allowed to skip answering this question.	Sometimes	0.2603	8.7029e-08	0.0486	FALSE
categorical-22608-both_sexes-0	categorical	22608	0		Workplace very hot	Participant asked "Thinking about the place where you worked: Was it very hot?" Participants were allowed to skip answering this question.	Rarely/never	-0.1812	0.0071	0.0673	FALSE
categorical-22608-both_sexes-1	categorical	22608	1		Workplace very hot	Participant asked "Thinking about the place where you worked: Was it very hot?" Participants were allowed to skip answering this question.	Sometimes	0.2532	1.6808e-05	0.0588	FALSE
categorical-22609-both_sexes-2	categorical	22609	2		Workplace very dusty	Participant asked "Thinking about the place where you worked: Was it very dusty?" Participants were allowed to skip answering this question.	Often	0.2896	6.3276e-07	0.0581	FALSE
categorical-22611-both_sexes-2	categorical	22611	2		Workplace had a lot of cigarette smoke from other people smoking	Participant asked "Thinking about the place where you worked: Was there a lot of cigarette smoke from other people smoking?" Participants were allowed to skip answering this question.	Often	0.2801	1.0759e-06	0.0574	FALSE
categorical-22616-both_sexes-1	categorical	22616	1		Breathing problems during period of job	Particpant asked: "When you had this job, did you have problems with your breathing?"	Yes	0.9161	3.7638e-29	0.0817	TRUE
categorical-22619-both_sexes-0	categorical	22619	0		Breathing problems responsible for leaving job	Participants who indicated they had breathing problems during a job were asked: "Did you leave this job because of breathing problems?" Question only asked if participant has value Yes in ~F22616~	No	0.8275	2.0859e-22	0.085	TRUE
categorical-22620-both_sexes-1	categorical	22620	1		Job involved shift work	Participants were asked: "Did you ever work shifts (day and/or night shifts) for this job?" Day-shifts were defined as work in nomal daytime hours or morning, afternoon or evening work. Night-shifts were defined as work for at least 3 hours between midnight and 5am.	Yes	0.1646	0.0005	0.0471	FALSE
categorical-2316-both_sexes-2316	categorical	2316	2316		Wheeze or whistling in the chest in last year	ACE touchscreen question "In the last year have you ever had wheeze or whistling in the chest?"		0.8039	1.7581e-231	0.0247	TRUE
categorical-2335-both_sexes-2335	categorical	2335	2335		Chest pain or discomfort	ACE touchscreen question "Do you ever have any pain or discomfort in your chest?"		0.5321	6.616e-76	0.0289	TRUE
categorical-2345-both_sexes-2345	categorical	2345	2345		Ever had bowel cancer screening	ACE touchscreen question "Have you ever had a screening test for bowel (colorectal) cancer? (Please include tests for blood in the stool/faeces or a colonoscopy or a sigmoidoscopy)" If the participant activated the Help button they were shown the message: Screening tests for bowel or colorectal cancer include: - FOBT (faecal occult blood test) - this is when you are given a set of cards and asked to smear a part of your stool on three separate occasions onto the cards and then return the cards to be tested for blood. - Sigmoidoscopy - a tube is used to examine the lower bowel. This is usually done in a doctor's office without pain relief. - Colonoscopy - a long tube is used the examine the whole large bowel; you would usually have to drink a large amount of special liquid to prepare the bowel, and you would be given a sedative medication for the procedure.		0.2539	4.3674e-07	0.0503	FALSE
categorical-2365-both_sexes-2365	categorical	2365	2365		Ever had prostate specific antigen (PSA) test	ACE touchscreen question "Have you ever had a blood test for prostate cancer (prostate specific antigen or PSA test)?" If the participant activated the Help button they were shown the message: If you are unsure, select Do not know.		-0.017	0.693	0.0431	FALSE
categorical-2395-both_sexes-1	categorical	2395	1		Hair/balding pattern	ACE touchscreen question "Which of the following best describes your hair/balding pattern?" If the participant activated the Help button they were shown the message: If you are unsure, please provide an estimate or select Do not know. [Illustrations presented in this question have been adapted from Giles et al. 2002 Cancer Epidemiol Biomarkers Prev]	Pattern 1	0.0456	0.143	0.0311	FALSE
categorical-2395-both_sexes-2	categorical	2395	2		Hair/balding pattern	ACE touchscreen question "Which of the following best describes your hair/balding pattern?" If the participant activated the Help button they were shown the message: If you are unsure, please provide an estimate or select Do not know. [Illustrations presented in this question have been adapted from Giles et al. 2002 Cancer Epidemiol Biomarkers Prev]	Pattern 2	0.0642	0.0784	0.0365	FALSE
categorical-2395-both_sexes-3	categorical	2395	3		Hair/balding pattern	ACE touchscreen question "Which of the following best describes your hair/balding pattern?" If the participant activated the Help button they were shown the message: If you are unsure, please provide an estimate or select Do not know. [Illustrations presented in this question have been adapted from Giles et al. 2002 Cancer Epidemiol Biomarkers Prev]	Pattern 3	-0.1217	0.0017	0.0388	FALSE
categorical-2395-both_sexes-4	categorical	2395	4		Hair/balding pattern	ACE touchscreen question "Which of the following best describes your hair/balding pattern?" If the participant activated the Help button they were shown the message: If you are unsure, please provide an estimate or select Do not know. [Illustrations presented in this question have been adapted from Giles et al. 2002 Cancer Epidemiol Biomarkers Prev]	Pattern 4	-0.0164	0.5557	0.0279	FALSE
categorical-2443-both_sexes-2443	categorical	2443	2443		Diabetes diagnosed by doctor	ACE touchscreen question "Has a doctor ever told you that you have diabetes?" If the participant activated the Help button they were shown the message: If you are unsure if you have been told you had diabetes, select Do not know and you will be asked about this by an interviewer later during this visit.		0.2187	6.7963e-13	0.0305	FALSE
categorical-2463-both_sexes-2463	categorical	2463	2463		Fractured/broken bones in last 5 years	ACE touchscreen question "Have you fractured/broken any bones in the last 5 years?"		0.2039	3.9393e-07	0.0402	FALSE
categorical-2473-both_sexes-2473	categorical	2473	2473		Other serious medical condition/disability diagnosed by doctor	ACE touchscreen question "Has a doctor ever told you that you have had any other serious medical conditions or disabilities?" If the participant activated the Help button they were shown the message: If you are not sure if you have a serious illness or you are not sure that you have had one of the conditions listed previously, enter Do not know and you will be asked about this by an interviewer later in this visit.		0.3579	6.1337e-32	0.0304	FALSE
categorical-2492-both_sexes-2492	categorical	2492	2492		Taking other prescription medications	ACE touchscreen question "Do you regularly take any other PRESCRIPTION medications? (Do not forget medications such as puffers or patches)"		0.6197	3.0966e-139	0.0247	TRUE
categorical-2644-both_sexes-2644	categorical	2644	2644		Light smokers, at least 100 smokes in lifetime	ACE touchscreen question "In your lifetime, have you smoked a total of at least 100 times?" ~F2644~ was collected from participants who indicated they smoked occasionally or Just tried once or twice, as defined by their answers to ~F1249~		0.103	0.0078	0.0387	FALSE
categorical-2654-both_sexes-4	categorical	2654	4		Non-butter spread type details	ACE touchscreen question "What type of spread do you mainly use?" If the participant activated the Help button they were shown the message: If you use more than one type of spread, please select the one that you use the most. If you are unsure, select Do not know. ~F2654~ was collected from participants who indicated they mainly use another type of spread/margarine rather than butter/spreadable butter or do not know what they use, as defined by their answers to ~F1428~	Soft (tub) margarine	0.0613	0.1522	0.0428	FALSE
categorical-2664-both_sexes-3	categorical	2664	3		Reason for reducing amount of alcohol drunk	ACE touchscreen question "Why did you reduce the amount you drank?" ~F2664~ was collected from participants who indicated they drink alcohol, as defined by their answers to ~F1558~ and they drink less nowadays than 10 years ago, as defined by their answers to ~F1558~	Health precaution	-0.1877	4.7422e-06	0.041	FALSE
categorical-2664-both_sexes-5	categorical	2664	5		Reason for reducing amount of alcohol drunk	ACE touchscreen question "Why did you reduce the amount you drank?" ~F2664~ was collected from participants who indicated they drink alcohol, as defined by their answers to ~F1558~ and they drink less nowadays than 10 years ago, as defined by their answers to ~F1558~	Other reason	0.024	0.5743	0.0428	FALSE
categorical-2724-both_sexes-2724	categorical	2724	2724		Had menopause	ACE touchscreen question "Have you had your menopause (periods stopped)?"		0.1015	0.0209	0.0439	FALSE
categorical-2814-both_sexes-2814	categorical	2814	2814		Ever used hormone-replacement therapy (HRT)	ACE touchscreen question "Have you ever used hormone replacement therapy (HRT)?"		0.3064	2.6009e-19	0.0341	FALSE
categorical-2844-both_sexes-2844	categorical	2844	2844		Had other major operations	ACE touchscreen question "Have you had any other major operations? (for example, operations that required an overnight stay in hospital)" If the participant activated the Help button they were shown the message: If you are unsure if you have had a 'major' operation select Do not know and you will be asked about this by an interviewer later during this visit. The other refers to operations other than hysterectomy and bilateral oophorectomy.		0.408	1.6375e-21	0.0428	TRUE
categorical-3393-both_sexes-3393	categorical	3393	3393		Hearing aid user	ACE touchscreen question "Do you use a hearing aid most of the time?" Initially this information was collected from all participants answering Yes to either ~F2247~ (~F10793~ in the pilot) or ~F2257~. When the speech-in-noise hearing test was introduced (2009), program logic was altered so that the information was collected from all participants except those who indicated they were completely deaf, as defined by their answers to ~F2247~.		0.2065	2.8764e-05	0.0494	FALSE
categorical-3571-both_sexes-3571	categorical	3571	3571		Back pain for 3+ months	ACE touchscreen question "Have you had back pains for more than 3 months?" ~F3571~ was collected from participants who indicated that in the last month they experienced back pain that interfered with their usual activities, as defined by their answers to ~F6159~		0.3054	5.5754e-09	0.0524	FALSE
categorical-3591-both_sexes-3591	categorical	3591	3591		Ever had hysterectomy (womb removed)	ACE touchscreen question "Have you had a hysterectomy (womb removed)?" ~F3591~ was collected from all women except those who indicated they have had a hysterectomy (womb removed), as defined by their answers to ~F2724~		0.2759	9.7441e-09	0.0481	FALSE
categorical-3606-both_sexes-3606	categorical	3606	3606		Chest pain or discomfort walking normally	ACE touchscreen question "Do you get this pain or discomfort when you walk at an ordinary pace on the level?" ~F3606~ was collected from participants who indicated that they get pain or discomfort in their chest, as defined by their answers to ~F2335~		0.2671	3.4757e-08	0.0484	FALSE
categorical-3799-both_sexes-3799	categorical	3799	3799		Headaches for 3+ months	ACE touchscreen question "Have you had headaches for more than 3 months?" ~F3799~ was collected from participants who indicated that in the last month they experienced headache that interfered with their usual activities, as defined by their answers to ~F6159~		0.0843	0.0509	0.0432	FALSE
categorical-41200-both_sexes-A651	categorical	41200	A651		Operative procedures - main OPCS4	This field is a summary of the main operation and procedure codes a participant has had recorded across all their hospital inpatient records. Operative procedures are coded according to the Office of Population Censuses and Surveys Classification of Interventions and Procedures, version 4 (OPCS-4). The corresponding date when each main procedure was first recorded in the inpatient data can be found in ~F41260~.	A65.1 Carpal tunnel release	0.185	2.8354e-06	0.0395	FALSE
categorical-41200-both_sexes-C751	categorical	41200	C751		Operative procedures - main OPCS4	This field is a summary of the main operation and procedure codes a participant has had recorded across all their hospital inpatient records. Operative procedures are coded according to the Office of Population Censuses and Surveys Classification of Interventions and Procedures, version 4 (OPCS-4). The corresponding date when each main procedure was first recorded in the inpatient data can be found in ~F41260~.	C75.1 Insertion of prosthetic replacement for lens NEC	0.0906	0.0254	0.0405	FALSE
categorical-41200-both_sexes-G451	categorical	41200	G451		Operative procedures - main OPCS4	This field is a summary of the main operation and procedure codes a participant has had recorded across all their hospital inpatient records. Operative procedures are coded according to the Office of Population Censuses and Surveys Classification of Interventions and Procedures, version 4 (OPCS-4). The corresponding date when each main procedure was first recorded in the inpatient data can be found in ~F41260~.	G45.1 Fibreoptic endoscopic examination of upper gastrointestinal tract and biopsy of lesion of upper gastrointestinal tract	0.3986	1.9579e-28	0.036	FALSE
categorical-41200-both_sexes-G459	categorical	41200	G459		Operative procedures - main OPCS4	This field is a summary of the main operation and procedure codes a participant has had recorded across all their hospital inpatient records. Operative procedures are coded according to the Office of Population Censuses and Surveys Classification of Interventions and Procedures, version 4 (OPCS-4). The corresponding date when each main procedure was first recorded in the inpatient data can be found in ~F41260~.	G45.9 Unspecified diagnostic fibreoptic endoscopic examination of upper gastrointestinal tract	0.4259	7.9946e-23	0.0433	TRUE
categorical-41200-both_sexes-H229	categorical	41200	H229		Operative procedures - main OPCS4	This field is a summary of the main operation and procedure codes a participant has had recorded across all their hospital inpatient records. Operative procedures are coded according to the Office of Population Censuses and Surveys Classification of Interventions and Procedures, version 4 (OPCS-4). The corresponding date when each main procedure was first recorded in the inpatient data can be found in ~F41260~.	H22.9 Unspecified diagnostic endoscopic examination of colon	0.2691	1.5008e-06	0.0559	FALSE
categorical-41200-both_sexes-H511	categorical	41200	H511		Operative procedures - main OPCS4	This field is a summary of the main operation and procedure codes a participant has had recorded across all their hospital inpatient records. Operative procedures are coded according to the Office of Population Censuses and Surveys Classification of Interventions and Procedures, version 4 (OPCS-4). The corresponding date when each main procedure was first recorded in the inpatient data can be found in ~F41260~.	H51.1 Haemorrhoidectomy	0.0212	0.6945	0.0539	FALSE
categorical-41200-both_sexes-J183	categorical	41200	J183		Operative procedures - main OPCS4	This field is a summary of the main operation and procedure codes a participant has had recorded across all their hospital inpatient records. Operative procedures are coded according to the Office of Population Censuses and Surveys Classification of Interventions and Procedures, version 4 (OPCS-4). The corresponding date when each main procedure was first recorded in the inpatient data can be found in ~F41260~.	J18.3 Total cholecystectomy NEC	0.1537	0.0004	0.0432	FALSE
categorical-41200-both_sexes-K453	categorical	41200	K453		Operative procedures - main OPCS4	This field is a summary of the main operation and procedure codes a participant has had recorded across all their hospital inpatient records. Operative procedures are coded according to the Office of Population Censuses and Surveys Classification of Interventions and Procedures, version 4 (OPCS-4). The corresponding date when each main procedure was first recorded in the inpatient data can be found in ~F41260~.	K45.3 Anastomosis of mammary artery to left anterior descending coronary artery	0.1022	0.0516	0.0525	FALSE
categorical-41200-both_sexes-K633	categorical	41200	K633		Operative procedures - main OPCS4	This field is a summary of the main operation and procedure codes a participant has had recorded across all their hospital inpatient records. Operative procedures are coded according to the Office of Population Censuses and Surveys Classification of Interventions and Procedures, version 4 (OPCS-4). The corresponding date when each main procedure was first recorded in the inpatient data can be found in ~F41260~.	K63.3 Angiocardiography of left side of heart NEC	0.1984	0.0001	0.0514	FALSE
categorical-41200-both_sexes-M459	categorical	41200	M459		Operative procedures - main OPCS4	This field is a summary of the main operation and procedure codes a participant has had recorded across all their hospital inpatient records. Operative procedures are coded according to the Office of Population Censuses and Surveys Classification of Interventions and Procedures, version 4 (OPCS-4). The corresponding date when each main procedure was first recorded in the inpatient data can be found in ~F41260~.	M45.9 Unspecified diagnostic endoscopic examination of bladder	0.314	7.3403e-09	0.0543	FALSE
categorical-41200-both_sexes-Q162	categorical	41200	Q162		Operative procedures - main OPCS4	This field is a summary of the main operation and procedure codes a participant has had recorded across all their hospital inpatient records. Operative procedures are coded according to the Office of Population Censuses and Surveys Classification of Interventions and Procedures, version 4 (OPCS-4). The corresponding date when each main procedure was first recorded in the inpatient data can be found in ~F41260~.	Q16.2 Balloon ablation of endometrium	-0.0113	0.3078	0.0111	FALSE
categorical-41200-both_sexes-Q484	categorical	41200	Q484		Operative procedures - main OPCS4	This field is a summary of the main operation and procedure codes a participant has had recorded across all their hospital inpatient records. Operative procedures are coded according to the Office of Population Censuses and Surveys Classification of Interventions and Procedures, version 4 (OPCS-4). The corresponding date when each main procedure was first recorded in the inpatient data can be found in ~F41260~.	Q48.4 Transvaginal oocyte recovery	0.0193	0.1102	0.0121	FALSE
categorical-41200-both_sexes-R229	categorical	41200	R229		Operative procedures - main OPCS4	This field is a summary of the main operation and procedure codes a participant has had recorded across all their hospital inpatient records. Operative procedures are coded according to the Office of Population Censuses and Surveys Classification of Interventions and Procedures, version 4 (OPCS-4). The corresponding date when each main procedure was first recorded in the inpatient data can be found in ~F41260~.	R22.9 Unspecified vacuum delivery	-0.0146	0.2162	0.0118	FALSE
categorical-41200-both_sexes-R249	categorical	41200	R249		Operative procedures - main OPCS4	This field is a summary of the main operation and procedure codes a participant has had recorded across all their hospital inpatient records. Operative procedures are coded according to the Office of Population Censuses and Surveys Classification of Interventions and Procedures, version 4 (OPCS-4). The corresponding date when each main procedure was first recorded in the inpatient data can be found in ~F41260~.	R24.9 All normal delivery	-0.0764	0.1033	0.0469	FALSE
categorical-41200-both_sexes-T202	categorical	41200	T202		Operative procedures - main OPCS4	This field is a summary of the main operation and procedure codes a participant has had recorded across all their hospital inpatient records. Operative procedures are coded according to the Office of Population Censuses and Surveys Classification of Interventions and Procedures, version 4 (OPCS-4). The corresponding date when each main procedure was first recorded in the inpatient data can be found in ~F41260~.	T20.2 Primary repair of inguinal hernia using insert of prosthetic material	-0.0551	0.1179	0.0352	FALSE
categorical-41200-both_sexes-T259	categorical	41200	T259		Operative procedures - main OPCS4	This field is a summary of the main operation and procedure codes a participant has had recorded across all their hospital inpatient records. Operative procedures are coded according to the Office of Population Censuses and Surveys Classification of Interventions and Procedures, version 4 (OPCS-4). The corresponding date when each main procedure was first recorded in the inpatient data can be found in ~F41260~.	T25.9 Unspecified primary repair of incisional hernia	0.1879	0.2262	0.1552	FALSE
categorical-41200-both_sexes-T521	categorical	41200	T521		Operative procedures - main OPCS4	This field is a summary of the main operation and procedure codes a participant has had recorded across all their hospital inpatient records. Operative procedures are coded according to the Office of Population Censuses and Surveys Classification of Interventions and Procedures, version 4 (OPCS-4). The corresponding date when each main procedure was first recorded in the inpatient data can be found in ~F41260~.	T52.1 Palmar fasciectomy	0.041	0.4751	0.0575	FALSE
categorical-41200-both_sexes-V544	categorical	41200	V544		Operative procedures - main OPCS4	This field is a summary of the main operation and procedure codes a participant has had recorded across all their hospital inpatient records. Operative procedures are coded according to the Office of Population Censuses and Surveys Classification of Interventions and Procedures, version 4 (OPCS-4). The corresponding date when each main procedure was first recorded in the inpatient data can be found in ~F41260~.	V54.4 Injection around spinal facet of spine	0.3858	3.5075e-08	0.07	FALSE
categorical-41200-both_sexes-W038	categorical	41200	W038		Operative procedures - main OPCS4	This field is a summary of the main operation and procedure codes a participant has had recorded across all their hospital inpatient records. Operative procedures are coded according to the Office of Population Censuses and Surveys Classification of Interventions and Procedures, version 4 (OPCS-4). The corresponding date when each main procedure was first recorded in the inpatient data can be found in ~F41260~.	W03.8 Other specified complex reconstruction of forefoot	0.0185	0.8765	0.119	FALSE
categorical-41200-both_sexes-W246	categorical	41200	W246		Operative procedures - main OPCS4	This field is a summary of the main operation and procedure codes a participant has had recorded across all their hospital inpatient records. Operative procedures are coded according to the Office of Population Censuses and Surveys Classification of Interventions and Procedures, version 4 (OPCS-4). The corresponding date when each main procedure was first recorded in the inpatient data can be found in ~F41260~.	W24.6 Closed reduction of fracture of bone and fixation using nail or screw	-0.0406	0.6583	0.0919	FALSE
categorical-41200-both_sexes-W401	categorical	41200	W401		Operative procedures - main OPCS4	This field is a summary of the main operation and procedure codes a participant has had recorded across all their hospital inpatient records. Operative procedures are coded according to the Office of Population Censuses and Surveys Classification of Interventions and Procedures, version 4 (OPCS-4). The corresponding date when each main procedure was first recorded in the inpatient data can be found in ~F41260~.	W40.1 Primary total prosthetic replacement of knee joint using cement	0.2863	1.4507e-11	0.0424	FALSE
categorical-41200-both_sexes-W822	categorical	41200	W822		Operative procedures - main OPCS4	This field is a summary of the main operation and procedure codes a participant has had recorded across all their hospital inpatient records. Operative procedures are coded according to the Office of Population Censuses and Surveys Classification of Interventions and Procedures, version 4 (OPCS-4). The corresponding date when each main procedure was first recorded in the inpatient data can be found in ~F41260~.	W82.2 Endoscopic resection of semilunar cartilage NEC	0.3039	7.5731e-11	0.0467	FALSE
categorical-41200-both_sexes-W903	categorical	41200	W903		Operative procedures - main OPCS4	This field is a summary of the main operation and procedure codes a participant has had recorded across all their hospital inpatient records. Operative procedures are coded according to the Office of Population Censuses and Surveys Classification of Interventions and Procedures, version 4 (OPCS-4). The corresponding date when each main procedure was first recorded in the inpatient data can be found in ~F41260~.	W90.3 Injection of therapeutic substance into joint	0.392	5.9859e-12	0.057	FALSE
categorical-41200-both_sexes-X501	categorical	41200	X501		Operative procedures - main OPCS4	This field is a summary of the main operation and procedure codes a participant has had recorded across all their hospital inpatient records. Operative procedures are coded according to the Office of Population Censuses and Surveys Classification of Interventions and Procedures, version 4 (OPCS-4). The corresponding date when each main procedure was first recorded in the inpatient data can be found in ~F41260~.	X50.1 Direct current cardioversion	-0.0226	0.6705	0.053	FALSE
categorical-41200-both_sexes-X998	categorical	41200	X998		Operative procedures - main OPCS4	This field is a summary of the main operation and procedure codes a participant has had recorded across all their hospital inpatient records. Operative procedures are coded according to the Office of Population Censuses and Surveys Classification of Interventions and Procedures, version 4 (OPCS-4). The corresponding date when each main procedure was first recorded in the inpatient data can be found in ~F41260~.	X99.8 No procedure performed	0.4315	1.2989e-37	0.0337	TRUE
categorical-41231-both_sexes-1	categorical	41231	1		Hospital episode type	This field is a summary of the distinct episode type codes a participant has had recorded in their hospital inpatient records. Hospital episode type identifies whether the period of care in hospital was a general episode or a psychiatric episode, for example. This field is only present in English inpatient data. This field corresponds to the field EPITYPE on the HESIN table; see the Inpatient Data Dictionary (~R141140~) in ~L2000~ for information about the HESIN table. In order to conduct detailed analyses of this data using the source information, researchers will need to gain access to the HESIN table by adding ~F41259~ to their basket.	General episode	0.4615	1.6562e-25	0.0442	TRUE
categorical-41232-both_sexes-10	categorical	41232	10		Administrative and legal statuses	This field is a summary of the distinct administrative and legal status codes a participant has had recorded in their hospital inpatient records. Administrative and legal status identifies whether a patient has been formally detained under the Mental Health Act or not. This information is not present in HES records dated after 2001. This field corresponds to the field CATEGORY on the HESIN table; see the Inpatient Data Dictionary (~R141140~) in ~L2000~ for information about the HESIN table. In order to conduct detailed analyses of this data using the source information, researchers will need to gain access to the HESIN table by adding ~F41259~ to their basket.	NHS patient: not formally detained	0.4664	3.0479e-27	0.0431	TRUE
categorical-41244-both_sexes-100	categorical	41244	100		Intended management of patient (recoded)	This field is a summary of the distinct intended management codes a participant has had recorded in their hospital inpatient records. The intended management of a patient is their planned duration of hospital stay, i.e. whether an overnight stay was anticipated or not. Note that the original information was obtained from a variety of external sources, some of which used overlapping and contradictory coding schemes. This field has been re-coded to remove such data conflicts. This field corresponds to the field INTMANAG_UNI on the HESIN table; see the Inpatient Data Dictionary (~R141140~) in ~L2000~ for information about the HESIN table. In order to conduct detailed analyses of this data using the source information, researchers will need to gain access to the HESIN table by adding ~F41259~ to their basket.	One or more nights hospital stay	0.4209	1.2149e-35	0.0338	TRUE
categorical-41244-both_sexes-200	categorical	41244	200		Intended management of patient (recoded)	This field is a summary of the distinct intended management codes a participant has had recorded in their hospital inpatient records. The intended management of a patient is their planned duration of hospital stay, i.e. whether an overnight stay was anticipated or not. Note that the original information was obtained from a variety of external sources, some of which used overlapping and contradictory coding schemes. This field has been re-coded to remove such data conflicts. This field corresponds to the field INTMANAG_UNI on the HESIN table; see the Inpatient Data Dictionary (~R141140~) in ~L2000~ for information about the HESIN table. In order to conduct detailed analyses of this data using the source information, researchers will need to gain access to the HESIN table by adding ~F41259~ to their basket.	No overnight hospital stay	0.4436	2.7519e-29	0.0395	TRUE
categorical-41245-both_sexes-1040	categorical	41245	1040		Main speciality of consultant (recoded)	This field is a summary of the distinct consultant speciality codes a participant has had recorded in their hospital inpatient records. The main speciality of the consultant is the specialism under which the consultant is contracted, e.g. cardiology or geriatric medicine, etc. Note that the original information was obtained from a variety of external sources, some of which used overlapping and contradictory coding schemes. This field has been re-coded to remove such data conflicts. This field corresponds to the field MAINSPEF_UNI on the HESIN table; see the Inpatient Data Dictionary (~R141140~) in ~L2000~ for information about the HESIN table. In order to conduct detailed analyses of this data using the source information, researchers will need to gain access to the HESIN table by adding ~F41259~ to their basket.	Anaesthetics	0.4333	4.4592e-16	0.0533	TRUE
categorical-41245-both_sexes-1070	categorical	41245	1070		Main speciality of consultant (recoded)	This field is a summary of the distinct consultant speciality codes a participant has had recorded in their hospital inpatient records. The main speciality of the consultant is the specialism under which the consultant is contracted, e.g. cardiology or geriatric medicine, etc. Note that the original information was obtained from a variety of external sources, some of which used overlapping and contradictory coding schemes. This field has been re-coded to remove such data conflicts. This field corresponds to the field MAINSPEF_UNI on the HESIN table; see the Inpatient Data Dictionary (~R141140~) in ~L2000~ for information about the HESIN table. In order to conduct detailed analyses of this data using the source information, researchers will need to gain access to the HESIN table by adding ~F41259~ to their basket.	Cardiology	0.2599	6.2715e-13	0.0361	FALSE
categorical-41245-both_sexes-1280	categorical	41245	1280		Main speciality of consultant (recoded)	This field is a summary of the distinct consultant speciality codes a participant has had recorded in their hospital inpatient records. The main speciality of the consultant is the specialism under which the consultant is contracted, e.g. cardiology or geriatric medicine, etc. Note that the original information was obtained from a variety of external sources, some of which used overlapping and contradictory coding schemes. This field has been re-coded to remove such data conflicts. This field corresponds to the field MAINSPEF_UNI on the HESIN table; see the Inpatient Data Dictionary (~R141140~) in ~L2000~ for information about the HESIN table. In order to conduct detailed analyses of this data using the source information, researchers will need to gain access to the HESIN table by adding ~F41259~ to their basket.	Gastroenterology	0.4565	6.7584e-24	0.0453	TRUE
categorical-41245-both_sexes-1310	categorical	41245	1310		Main speciality of consultant (recoded)	This field is a summary of the distinct consultant speciality codes a participant has had recorded in their hospital inpatient records. The main speciality of the consultant is the specialism under which the consultant is contracted, e.g. cardiology or geriatric medicine, etc. Note that the original information was obtained from a variety of external sources, some of which used overlapping and contradictory coding schemes. This field has been re-coded to remove such data conflicts. This field corresponds to the field MAINSPEF_UNI on the HESIN table; see the Inpatient Data Dictionary (~R141140~) in ~L2000~ for information about the HESIN table. In order to conduct detailed analyses of this data using the source information, researchers will need to gain access to the HESIN table by adding ~F41259~ to their basket.	General medicine	0.469	2.5923e-44	0.0336	TRUE
categorical-41245-both_sexes-1350	categorical	41245	1350		Main speciality of consultant (recoded)	This field is a summary of the distinct consultant speciality codes a participant has had recorded in their hospital inpatient records. The main speciality of the consultant is the specialism under which the consultant is contracted, e.g. cardiology or geriatric medicine, etc. Note that the original information was obtained from a variety of external sources, some of which used overlapping and contradictory coding schemes. This field has been re-coded to remove such data conflicts. This field corresponds to the field MAINSPEF_UNI on the HESIN table; see the Inpatient Data Dictionary (~R141140~) in ~L2000~ for information about the HESIN table. In order to conduct detailed analyses of this data using the source information, researchers will need to gain access to the HESIN table by adding ~F41259~ to their basket.	General surgery	0.3714	4.7481e-22	0.0385	FALSE
categorical-41245-both_sexes-1370	categorical	41245	1370		Main speciality of consultant (recoded)	This field is a summary of the distinct consultant speciality codes a participant has had recorded in their hospital inpatient records. The main speciality of the consultant is the specialism under which the consultant is contracted, e.g. cardiology or geriatric medicine, etc. Note that the original information was obtained from a variety of external sources, some of which used overlapping and contradictory coding schemes. This field has been re-coded to remove such data conflicts. This field corresponds to the field MAINSPEF_UNI on the HESIN table; see the Inpatient Data Dictionary (~R141140~) in ~L2000~ for information about the HESIN table. In order to conduct detailed analyses of this data using the source information, researchers will need to gain access to the HESIN table by adding ~F41259~ to their basket.	Geriatric medicine	0.3058	3.9509e-09	0.0519	FALSE
categorical-41245-both_sexes-1610	categorical	41245	1610		Main speciality of consultant (recoded)	This field is a summary of the distinct consultant speciality codes a participant has had recorded in their hospital inpatient records. The main speciality of the consultant is the specialism under which the consultant is contracted, e.g. cardiology or geriatric medicine, etc. Note that the original information was obtained from a variety of external sources, some of which used overlapping and contradictory coding schemes. This field has been re-coded to remove such data conflicts. This field corresponds to the field MAINSPEF_UNI on the HESIN table; see the Inpatient Data Dictionary (~R141140~) in ~L2000~ for information about the HESIN table. In order to conduct detailed analyses of this data using the source information, researchers will need to gain access to the HESIN table by adding ~F41259~ to their basket.	Ophthalmology	0.1483	0.0005	0.0429	FALSE
categorical-41245-both_sexes-1840	categorical	41245	1840		Main speciality of consultant (recoded)	This field is a summary of the distinct consultant speciality codes a participant has had recorded in their hospital inpatient records. The main speciality of the consultant is the specialism under which the consultant is contracted, e.g. cardiology or geriatric medicine, etc. Note that the original information was obtained from a variety of external sources, some of which used overlapping and contradictory coding schemes. This field has been re-coded to remove such data conflicts. This field corresponds to the field MAINSPEF_UNI on the HESIN table; see the Inpatient Data Dictionary (~R141140~) in ~L2000~ for information about the HESIN table. In order to conduct detailed analyses of this data using the source information, researchers will need to gain access to the HESIN table by adding ~F41259~ to their basket.	Trauma and orthopaedics	0.3902	3.1852e-41	0.029	FALSE
categorical-41246-both_sexes-1160	categorical	41246	1160		Treatment speciality of consultant (recoded)	This field is a summary of the distinct treatment speciality codes a participant has had recorded in their hospital inpatient records. The treatment speciality of the consultant is specialism under which the consultant was working, e.g. cardiology or geriatric medicine, etc. Note that the original information was obtained from a variety of external sources, some of which used overlapping and contradictory coding schemes. This field has been re-coded to remove such data conflicts. This field corresponds to the field TRETSPEF_UNI on the HESIN table; see the Inpatient Data Dictionary (~R141140~) in ~L2000~ for information about the HESIN table. In order to conduct detailed analyses of this data using the source information, researchers will need to gain access to the HESIN table by adding ~F41259~ to their basket.	Cardiology	0.271	1.1726e-15	0.0338	FALSE
categorical-41246-both_sexes-1390	categorical	41246	1390		Treatment speciality of consultant (recoded)	This field is a summary of the distinct treatment speciality codes a participant has had recorded in their hospital inpatient records. The treatment speciality of the consultant is specialism under which the consultant was working, e.g. cardiology or geriatric medicine, etc. Note that the original information was obtained from a variety of external sources, some of which used overlapping and contradictory coding schemes. This field has been re-coded to remove such data conflicts. This field corresponds to the field TRETSPEF_UNI on the HESIN table; see the Inpatient Data Dictionary (~R141140~) in ~L2000~ for information about the HESIN table. In order to conduct detailed analyses of this data using the source information, researchers will need to gain access to the HESIN table by adding ~F41259~ to their basket.	Dermatology	0.0595	0.2922	0.0565	FALSE
categorical-41246-both_sexes-1480	categorical	41246	1480		Treatment speciality of consultant (recoded)	This field is a summary of the distinct treatment speciality codes a participant has had recorded in their hospital inpatient records. The treatment speciality of the consultant is specialism under which the consultant was working, e.g. cardiology or geriatric medicine, etc. Note that the original information was obtained from a variety of external sources, some of which used overlapping and contradictory coding schemes. This field has been re-coded to remove such data conflicts. This field corresponds to the field TRETSPEF_UNI on the HESIN table; see the Inpatient Data Dictionary (~R141140~) in ~L2000~ for information about the HESIN table. In order to conduct detailed analyses of this data using the source information, researchers will need to gain access to the HESIN table by adding ~F41259~ to their basket.	Gastroenterology	0.4448	1.8573e-22	0.0456	TRUE
categorical-41246-both_sexes-1490	categorical	41246	1490		Treatment speciality of consultant (recoded)	This field is a summary of the distinct treatment speciality codes a participant has had recorded in their hospital inpatient records. The treatment speciality of the consultant is specialism under which the consultant was working, e.g. cardiology or geriatric medicine, etc. Note that the original information was obtained from a variety of external sources, some of which used overlapping and contradictory coding schemes. This field has been re-coded to remove such data conflicts. This field corresponds to the field TRETSPEF_UNI on the HESIN table; see the Inpatient Data Dictionary (~R141140~) in ~L2000~ for information about the HESIN table. In order to conduct detailed analyses of this data using the source information, researchers will need to gain access to the HESIN table by adding ~F41259~ to their basket.	General medicine	0.4605	4.3498e-52	0.0303	TRUE
categorical-41246-both_sexes-1520	categorical	41246	1520		Treatment speciality of consultant (recoded)	This field is a summary of the distinct treatment speciality codes a participant has had recorded in their hospital inpatient records. The treatment speciality of the consultant is specialism under which the consultant was working, e.g. cardiology or geriatric medicine, etc. Note that the original information was obtained from a variety of external sources, some of which used overlapping and contradictory coding schemes. This field has been re-coded to remove such data conflicts. This field corresponds to the field TRETSPEF_UNI on the HESIN table; see the Inpatient Data Dictionary (~R141140~) in ~L2000~ for information about the HESIN table. In order to conduct detailed analyses of this data using the source information, researchers will need to gain access to the HESIN table by adding ~F41259~ to their basket.	General practice with maternity function	0.0053	0.639	0.0113	FALSE
categorical-41246-both_sexes-1530	categorical	41246	1530		Treatment speciality of consultant (recoded)	This field is a summary of the distinct treatment speciality codes a participant has had recorded in their hospital inpatient records. The treatment speciality of the consultant is specialism under which the consultant was working, e.g. cardiology or geriatric medicine, etc. Note that the original information was obtained from a variety of external sources, some of which used overlapping and contradictory coding schemes. This field has been re-coded to remove such data conflicts. This field corresponds to the field TRETSPEF_UNI on the HESIN table; see the Inpatient Data Dictionary (~R141140~) in ~L2000~ for information about the HESIN table. In order to conduct detailed analyses of this data using the source information, researchers will need to gain access to the HESIN table by adding ~F41259~ to their basket.	General surgery	0.3461	3.097e-21	0.0366	FALSE
categorical-41246-both_sexes-1950	categorical	41246	1950		Treatment speciality of consultant (recoded)	This field is a summary of the distinct treatment speciality codes a participant has had recorded in their hospital inpatient records. The treatment speciality of the consultant is specialism under which the consultant was working, e.g. cardiology or geriatric medicine, etc. Note that the original information was obtained from a variety of external sources, some of which used overlapping and contradictory coding schemes. This field has been re-coded to remove such data conflicts. This field corresponds to the field TRETSPEF_UNI on the HESIN table; see the Inpatient Data Dictionary (~R141140~) in ~L2000~ for information about the HESIN table. In order to conduct detailed analyses of this data using the source information, researchers will need to gain access to the HESIN table by adding ~F41259~ to their basket.	Ophthalmology	0.1503	0.0003	0.0418	FALSE
categorical-41246-both_sexes-2350	categorical	41246	2350		Treatment speciality of consultant (recoded)	This field is a summary of the distinct treatment speciality codes a participant has had recorded in their hospital inpatient records. The treatment speciality of the consultant is specialism under which the consultant was working, e.g. cardiology or geriatric medicine, etc. Note that the original information was obtained from a variety of external sources, some of which used overlapping and contradictory coding schemes. This field has been re-coded to remove such data conflicts. This field corresponds to the field TRETSPEF_UNI on the HESIN table; see the Inpatient Data Dictionary (~R141140~) in ~L2000~ for information about the HESIN table. In order to conduct detailed analyses of this data using the source information, researchers will need to gain access to the HESIN table by adding ~F41259~ to their basket.	Pain management	0.3987	9.7056e-14	0.0536	FALSE
categorical-41246-both_sexes-2580	categorical	41246	2580		Treatment speciality of consultant (recoded)	This field is a summary of the distinct treatment speciality codes a participant has had recorded in their hospital inpatient records. The treatment speciality of the consultant is specialism under which the consultant was working, e.g. cardiology or geriatric medicine, etc. Note that the original information was obtained from a variety of external sources, some of which used overlapping and contradictory coding schemes. This field has been re-coded to remove such data conflicts. This field corresponds to the field TRETSPEF_UNI on the HESIN table; see the Inpatient Data Dictionary (~R141140~) in ~L2000~ for information about the HESIN table. In order to conduct detailed analyses of this data using the source information, researchers will need to gain access to the HESIN table by adding ~F41259~ to their basket.	Trauma & orthopaedics	0.3814	1.0587e-41	0.0282	FALSE
categorical-41246-both_sexes-2610	categorical	41246	2610		Treatment speciality of consultant (recoded)	This field is a summary of the distinct treatment speciality codes a participant has had recorded in their hospital inpatient records. The treatment speciality of the consultant is specialism under which the consultant was working, e.g. cardiology or geriatric medicine, etc. Note that the original information was obtained from a variety of external sources, some of which used overlapping and contradictory coding schemes. This field has been re-coded to remove such data conflicts. This field corresponds to the field TRETSPEF_UNI on the HESIN table; see the Inpatient Data Dictionary (~R141140~) in ~L2000~ for information about the HESIN table. In order to conduct detailed analyses of this data using the source information, researchers will need to gain access to the HESIN table by adding ~F41259~ to their basket.	Urology	0.2542	1.01e-09	0.0416	FALSE
categorical-41247-both_sexes-1000	categorical	41247	1000		Patient classification on admission (recoded)	This field is a summary of the distinct patient classification codes a participant has had recorded in their hospital inpatient records. Patient classification on admission identifies the type of patient, e.g. whether they are a regular attender or a maternity admission, etc. Note that the original information was obtained from a variety of external sources, some of which used overlapping and contradictory coding schemes. This field has been re-coded to remove such data conflicts. This field corresponds to the field CLASSPAT_UNI on the HESIN table; see the Inpatient Data Dictionary (~R141140~) in ~L2000~ for information about the HESIN table. In order to conduct detailed analyses of this data using the source information, researchers will need to gain access to the HESIN table by adding ~F41259~ to their basket.	Inpatient	0.4238	3.8928e-44	0.0304	TRUE
categorical-41247-both_sexes-2000	categorical	41247	2000		Patient classification on admission (recoded)	This field is a summary of the distinct patient classification codes a participant has had recorded in their hospital inpatient records. Patient classification on admission identifies the type of patient, e.g. whether they are a regular attender or a maternity admission, etc. Note that the original information was obtained from a variety of external sources, some of which used overlapping and contradictory coding schemes. This field has been re-coded to remove such data conflicts. This field corresponds to the field CLASSPAT_UNI on the HESIN table; see the Inpatient Data Dictionary (~R141140~) in ~L2000~ for information about the HESIN table. In order to conduct detailed analyses of this data using the source information, researchers will need to gain access to the HESIN table by adding ~F41259~ to their basket.	Day case	0.4247	1.3148e-28	0.0383	TRUE
categorical-41248-both_sexes-1000	categorical	41248	1000		Destinations on discharge from hospital (recoded)	This field is a summary of the distinct destination on discharge codes a participant has had recorded in their hospital inpatient records. Destination on discharge identifies whether a patient was due to return to their usual place of residence on leaving hospital, or whether they were due to go elsewhere. Note that the original information was obtained from a variety of external sources, some of which used overlapping and contradictory coding schemes. This field has been re-coded to remove such data conflicts. This field corresponds to the field DISDEST_UNI on the HESIN table; see the Inpatient Data Dictionary (~R141140~) in ~L2000~ for information about the HESIN table. In order to conduct detailed analyses of this data using the source information, researchers will need to gain access to the HESIN table by adding ~F41259~ to their basket.	Usual Place of residence	0.4658	1.3293e-40	0.0349	TRUE
categorical-41249-both_sexes-1001	categorical	41249	1001		Methods of admission to hospital (recoded)	This field is a summary of the distinct method of admission codes a participant has had recorded in their hospital inpatient records. Method of admission to hospital identifies how a patient was admitted, e.g. an elective admission from a waiting list or an emergency admission, etc. Note that the original information was obtained from a variety of external sources, some of which used overlapping and contradictory coding schemes. This field has been re-coded to remove such data conflicts. This field corresponds to the field ADMIMETH_UNI on the HESIN table; see the Inpatient Data Dictionary (~R141140~) in ~L2000~ for information about the HESIN table. In order to conduct detailed analyses of this data using the source information, researchers will need to gain access to the HESIN table by adding ~F41259~ to their basket.	Elective admission: Waiting List	0.4193	1.1054e-30	0.0364	TRUE
categorical-41249-both_sexes-1002	categorical	41249	1002		Methods of admission to hospital (recoded)	This field is a summary of the distinct method of admission codes a participant has had recorded in their hospital inpatient records. Method of admission to hospital identifies how a patient was admitted, e.g. an elective admission from a waiting list or an emergency admission, etc. Note that the original information was obtained from a variety of external sources, some of which used overlapping and contradictory coding schemes. This field has been re-coded to remove such data conflicts. This field corresponds to the field ADMIMETH_UNI on the HESIN table; see the Inpatient Data Dictionary (~R141140~) in ~L2000~ for information about the HESIN table. In order to conduct detailed analyses of this data using the source information, researchers will need to gain access to the HESIN table by adding ~F41259~ to their basket.	Elective admission: Booked	0.4203	1.8799e-21	0.0442	TRUE
categorical-41249-both_sexes-1003	categorical	41249	1003		Methods of admission to hospital (recoded)	This field is a summary of the distinct method of admission codes a participant has had recorded in their hospital inpatient records. Method of admission to hospital identifies how a patient was admitted, e.g. an elective admission from a waiting list or an emergency admission, etc. Note that the original information was obtained from a variety of external sources, some of which used overlapping and contradictory coding schemes. This field has been re-coded to remove such data conflicts. This field corresponds to the field ADMIMETH_UNI on the HESIN table; see the Inpatient Data Dictionary (~R141140~) in ~L2000~ for information about the HESIN table. In order to conduct detailed analyses of this data using the source information, researchers will need to gain access to the HESIN table by adding ~F41259~ to their basket.	Elective admission: Planned	0.3584	1.8269e-16	0.0435	FALSE
categorical-41249-both_sexes-2001	categorical	41249	2001		Methods of admission to hospital (recoded)	This field is a summary of the distinct method of admission codes a participant has had recorded in their hospital inpatient records. Method of admission to hospital identifies how a patient was admitted, e.g. an elective admission from a waiting list or an emergency admission, etc. Note that the original information was obtained from a variety of external sources, some of which used overlapping and contradictory coding schemes. This field has been re-coded to remove such data conflicts. This field corresponds to the field ADMIMETH_UNI on the HESIN table; see the Inpatient Data Dictionary (~R141140~) in ~L2000~ for information about the HESIN table. In order to conduct detailed analyses of this data using the source information, researchers will need to gain access to the HESIN table by adding ~F41259~ to their basket.	Emergency admission: A&E	0.4212	6.6819e-37	0.0332	TRUE
categorical-41249-both_sexes-2002	categorical	41249	2002		Methods of admission to hospital (recoded)	This field is a summary of the distinct method of admission codes a participant has had recorded in their hospital inpatient records. Method of admission to hospital identifies how a patient was admitted, e.g. an elective admission from a waiting list or an emergency admission, etc. Note that the original information was obtained from a variety of external sources, some of which used overlapping and contradictory coding schemes. This field has been re-coded to remove such data conflicts. This field corresponds to the field ADMIMETH_UNI on the HESIN table; see the Inpatient Data Dictionary (~R141140~) in ~L2000~ for information about the HESIN table. In order to conduct detailed analyses of this data using the source information, researchers will need to gain access to the HESIN table by adding ~F41259~ to their basket.	Emergency admission: GP	0.4548	3.3027e-25	0.0438	TRUE
categorical-41250-both_sexes-1000	categorical	41250	1000		Methods of discharge from hospital (recoded)	This field is a summary of the distinct method of discharge codes a participant has had recorded in their hospital inpatient records. Method of discharge from hospital identifies how a patient was discharged - i.e. whether this was on clinical advice, the patient died in hospital or the patient discharged themselves. Note that the original information was obtained from a variety of external sources, some of which used overlapping and contradictory coding schemes. This field has been re-coded to remove such data conflicts. This field corresponds to the field DISMETH_UNI on the HESIN table; see the Inpatient Data Dictionary (~R141140~) in ~L2000~ for information about the HESIN table. In order to conduct detailed analyses of this data using the source information, researchers will need to gain access to the HESIN table by adding ~F41259~ to their basket.	Discharged on clinical advice/consent	0.4711	6.763e-39	0.0361	TRUE
categorical-41251-both_sexes-1000	categorical	41251	1000		Sources of admission to hospital (recoded)	This field is a summary of the distinct source of admission codes a participant has had recorded in their hospital inpatient records. Source of admission identifies whether a patient came to the hospital from their usual place of residence or elsewhere. Note that the original information was obtained from a variety of external sources, some of which used overlapping and contradictory coding schemes. This field has been re-coded to remove such data conflicts. This field corresponds to the field ADMISORC_UNI on the HESIN table; see the Inpatient Data Dictionary (~R141140~) in ~L2000~ for information about the HESIN table. In order to conduct detailed analyses of this data using the source information, researchers will need to gain access to the HESIN table by adding ~F41259~ to their basket.	Usual Place of residence	0.4643	4.0293e-39	0.0355	TRUE
categorical-41253-both_sexes-18	categorical	41253	18		Inpatient record format	This field shows, for each participant, the formats of the data in which the original hospital inpatient records were supplied to UK Biobank. This field corresponds to the field SOURCE on the HESIN table; see the Inpatient Data Dictionary (~R141140~) in ~L2000~ for information about the HESIN table. In order to conduct detailed analyses of this data using the source information, researchers will need to gain access to the HESIN table by adding ~F41259~ to their basket.	UK HES In Patient (2015 format)	0.4151	5.5011e-27	0.0386	TRUE
categorical-41253-both_sexes-6	categorical	41253	6		Inpatient record format	This field shows, for each participant, the formats of the data in which the original hospital inpatient records were supplied to UK Biobank. This field corresponds to the field SOURCE on the HESIN table; see the Inpatient Data Dictionary (~R141140~) in ~L2000~ for information about the HESIN table. In order to conduct detailed analyses of this data using the source information, researchers will need to gain access to the HESIN table by adding ~F41259~ to their basket.	English HES Data	0.4233	5.5727e-33	0.0354	TRUE
categorical-41253-both_sexes-70	categorical	41253	70		Inpatient record format	This field shows, for each participant, the formats of the data in which the original hospital inpatient records were supplied to UK Biobank. This field corresponds to the field SOURCE on the HESIN table; see the Inpatient Data Dictionary (~R141140~) in ~L2000~ for information about the HESIN table. In order to conduct detailed analyses of this data using the source information, researchers will need to gain access to the HESIN table by adding ~F41259~ to their basket.	UK HES Inpatients (2017 format)	0.4334	6.1065e-29	0.0388	TRUE
categorical-4291-both_sexes-4291	categorical	4291	4291		Number of attempts			0.0884	0.0133	0.0357	FALSE
categorical-4292-both_sexes-0	categorical	4292	0		PM: initial answer	Participants were allowed up to 2 attempts to correctly recall the colour/shape shown to them earlier in the touchscreen section. This is the first answer they gave.	Blue square	0.0893	0.0125	0.0357	FALSE
categorical-4292-both_sexes-3	categorical	4292	3		PM: initial answer	Participants were allowed up to 2 attempts to correctly recall the colour/shape shown to them earlier in the touchscreen section. This is the first answer they gave.	Orange circle	-0.0908	0.01	0.0353	FALSE
categorical-4293-both_sexes-3	categorical	4293	3		PM: final answer	Participants were allowed up to 2 attempts to correctly recall the colour/shape shown to them earlier in the touchscreen section. This is the final answer they gave - whether it is their first or second attempt can be gauged from ~F4291~.	Orange circle	-0.0987	0.0987	0.0598	FALSE
categorical-4294-both_sexes-0	categorical	4294	0		Final attempt correct	True if final answer given was correct.	no	0.0988	0.097	0.0595	FALSE
categorical-4294-both_sexes-1	categorical	4294	1		Final attempt correct	True if final answer given was correct.	yes	-0.106	0.085	0.0616	FALSE
categorical-4598-both_sexes-4598	categorical	4598	4598		Ever depressed for a whole week	ACE touchscreen question "Looking back over your life, have you ever had a time when you were feeling depressed or down for at least a whole week?" Question was introduced part way through fieldwork in April 2009.		0.2767	1.4582e-12	0.0391	FALSE
categorical-4631-both_sexes-4631	categorical	4631	4631		Ever unenthusiastic/disinterested for a whole week	ACE touchscreen question "Have you ever had a time when you were uninterested in things or unable to enjoy the things you used to for at least a whole week? " Question was introduced part way through fieldwork in April 2009.		0.316	2.7039e-15	0.04	FALSE
categorical-4653-both_sexes-4653	categorical	4653	4653		Ever highly irritable/argumentative for 2 days	ACE touchscreen question "Have you ever had a period of time lasting at least two days when you were so irritable that you found yourself shouting at people or starting fights or arguments?" Question was introduced part way through fieldwork in April 2009.		0.3981	1.0723e-19	0.0438	FALSE
categorical-4717-both_sexes-4717	categorical	4717	4717		Shortness of breath walking on level ground	ACE touchscreen question "Do you get short of breath walking with people of your own age on level ground?"		0.556	6.6309e-44	0.04	TRUE
categorical-4728-both_sexes-4728	categorical	4728	4728		Leg pain on walking	ACE touchscreen question "Do you get a pain in either leg on walking?"		0.3758	1.9022e-22	0.0386	FALSE
categorical-4957-both_sexes-4957	categorical	4957	4957		FI3 : word interpolation	ACE touchscreen question "Bud is to Flower as Child is to?". Part 3 of Fluid Intelligence test. Offered choice from Grow, Develop, Improve, Adult and Old.		-0.1752	4.1731e-08	0.032	FALSE
categorical-4968-both_sexes-4968	categorical	4968	4968		FI4 : positional arithmetic	ACE touchscreen question "11 12 13 14 15 16 17 18 Divide the sixth number to the right of twelve by three. Is the answer?". Part 4 of Fluid Intelligence test. Offered choice from 5, 6, 7, or 8.		-0.1529	7.5118e-06	0.0341	FALSE
categorical-4979-both_sexes-4979	categorical	4979	4979		FI5 : family relationship calculation	ACE touchscreen question "If Truda's mother's brother is Tim's sister's father, what relation is Truda to Tim?". Part 5 of Fluid Intelligence test. Offered choice from Aunt, Sister, Niece, Cousin, No-relation.		-0.059	0.1469	0.0407	FALSE
categorical-4990-both_sexes-4990	categorical	4990	4990		FI6 : conditional arithmetic	ACE touchscreen question "If sixty is more than half of seventy-five, multiply twenty-three by three. If not subtract 15 from eighty-five. Is the answer?". Part 6 of Fluid Intelligence test. Offered choice from 68, 69, 70, 71, 72.		-0.0936	0.0039	0.0324	FALSE
categorical-5001-both_sexes-5001	categorical	5001	5001		FI7 : synonym	ACE touchscreen question "Stop means the same as?". Part 7 of Fluid Intelligence test. Offered choice from Pause, Close, Cease, Break or Rest.		-0.096	0.0267	0.0433	FALSE
categorical-5012-both_sexes-5012	categorical	5012	5012		FI8 : chained arithmetic	ACE touchscreen question "If David is twenty-one and Owen is nineteen and Daniel is nine years younger than David, what is half their combined age?". Part 8 of Fluid Intelligence test. Offered choice from 25, 26, 27, 28 or 29.		-0.0948	0.0098	0.0367	FALSE
categorical-5556-both_sexes-5556	categorical	5556	5556		FI9 : concept interpolation	ACE touchscreen question "Age is to Years as Height is to?". Part 9 of Fluid Intelligence test. Offered choice from Long, Deep, Top, Metres or Tall.		-0.2479	4.178e-08	0.0452	FALSE
categorical-5699-both_sexes-5699	categorical	5699	5699		FI10 : arithmetic sequence recognition	ACE touchscreen question "150 ... 137 ... 125 ... 114 ... 104 ... What comes next?". Part 10 of Fluid Intelligence test. Offered choice from 92, 93, 94, 95 or 96.		-0.1242	0.022	0.0542	FALSE
categorical-6138-both_sexes-1	categorical	6138	1		Qualifications	ACE touchscreen question "Which of the following qualifications do you have? (You can select more than one)" The following checks were performed: If code -7 was selected, then no additional choices were allowed. If code -3 was selected, then no additional choices were allowed. If the participant activated the Help button they were shown the message: A levels/AS levels and equivalent includes the Higher School Certificate O levels/GCSEs and equivalent includes the School Certificate.	College or University degree	-0.1743	1.2341e-14	0.0226	FALSE
categorical-6138-both_sexes-100	categorical	6138	100		Qualifications	ACE touchscreen question "Which of the following qualifications do you have? (You can select more than one)" The following checks were performed: If code -7 was selected, then no additional choices were allowed. If code -3 was selected, then no additional choices were allowed. If the participant activated the Help button they were shown the message: A levels/AS levels and equivalent includes the Higher School Certificate O levels/GCSEs and equivalent includes the School Certificate.	None of the above	0.1673	6.0979e-12	0.0243	FALSE
categorical-6138-both_sexes-2	categorical	6138	2		Qualifications	ACE touchscreen question "Which of the following qualifications do you have? (You can select more than one)" The following checks were performed: If code -7 was selected, then no additional choices were allowed. If code -3 was selected, then no additional choices were allowed. If the participant activated the Help button they were shown the message: A levels/AS levels and equivalent includes the Higher School Certificate O levels/GCSEs and equivalent includes the School Certificate.	A levels/AS levels or equivalent	-0.1899	1.1506e-13	0.0256	FALSE
categorical-6138-both_sexes-3	categorical	6138	3		Qualifications	ACE touchscreen question "Which of the following qualifications do you have? (You can select more than one)" The following checks were performed: If code -7 was selected, then no additional choices were allowed. If code -3 was selected, then no additional choices were allowed. If the participant activated the Help button they were shown the message: A levels/AS levels and equivalent includes the Higher School Certificate O levels/GCSEs and equivalent includes the School Certificate.	O levels/GCSEs or equivalent	-0.1906	1.5822e-11	0.0283	FALSE
categorical-6138-both_sexes-4	categorical	6138	4		Qualifications	ACE touchscreen question "Which of the following qualifications do you have? (You can select more than one)" The following checks were performed: If code -7 was selected, then no additional choices were allowed. If code -3 was selected, then no additional choices were allowed. If the participant activated the Help button they were shown the message: A levels/AS levels and equivalent includes the Higher School Certificate O levels/GCSEs and equivalent includes the School Certificate.	CSEs or equivalent	0.1477	0.0002	0.0394	FALSE
categorical-6138-both_sexes-5	categorical	6138	5		Qualifications	ACE touchscreen question "Which of the following qualifications do you have? (You can select more than one)" The following checks were performed: If code -7 was selected, then no additional choices were allowed. If code -3 was selected, then no additional choices were allowed. If the participant activated the Help button they were shown the message: A levels/AS levels and equivalent includes the Higher School Certificate O levels/GCSEs and equivalent includes the School Certificate.	NVQ or HND or HNC or equivalent	0.2869	1.598e-10	0.0449	FALSE
categorical-6138-both_sexes-6	categorical	6138	6		Qualifications	ACE touchscreen question "Which of the following qualifications do you have? (You can select more than one)" The following checks were performed: If code -7 was selected, then no additional choices were allowed. If code -3 was selected, then no additional choices were allowed. If the participant activated the Help button they were shown the message: A levels/AS levels and equivalent includes the Higher School Certificate O levels/GCSEs and equivalent includes the School Certificate.	Other professional qualifications eg: nursing, teaching	-0.1064	0.0002	0.0286	FALSE
categorical-6139-both_sexes-2	categorical	6139	2		Gas or solid-fuel cooking/heating	ACE touchscreen question "Do you have any of the following in your home? (You can select more than one answer)" The following checks were performed: If code -7 was selected, then no additional choices were allowed. If code -1 was selected, then no additional choices were allowed. If code -3 was selected, then no additional choices were allowed. If the participant activated the Help button they were shown the message: Solid fuel refers to wood or coal. Regular use is when you use this for most days of the week in the winter time.	A gas fire that you use regularly in winter time	0.1088	0.0809	0.0623	FALSE
categorical-6139-both_sexes-3	categorical	6139	3		Gas or solid-fuel cooking/heating	ACE touchscreen question "Do you have any of the following in your home? (You can select more than one answer)" The following checks were performed: If code -7 was selected, then no additional choices were allowed. If code -1 was selected, then no additional choices were allowed. If code -3 was selected, then no additional choices were allowed. If the participant activated the Help button they were shown the message: Solid fuel refers to wood or coal. Regular use is when you use this for most days of the week in the winter time.	An open solid fuel fire that you use regularly in winter time	-0.1601	4.6096e-05	0.0393	FALSE
categorical-6141-both_sexes-1	categorical	6141	1		How are people in household related to participant	ACE touchscreen question "How are the other people who live with you related to you? (You can select more than one answer)" The following checks were performed: If code -3 was selected, then no additional choices were allowed. If the participant activated the Help button they were shown the message: Please select all the options that apply. Answer this question considering all the people who you counted in the household in response to the previous question. ~F6141~ was collected from all participants except those who indicated they were living in a sheltered accommodation or in a care home, as defined by their answers to ~F670~ and living alone, as defined by their answers to ~F670~	Husband, wife or partner	-0.0181	0.6299	0.0375	FALSE
categorical-6141-both_sexes-2	categorical	6141	2		How are people in household related to participant	ACE touchscreen question "How are the other people who live with you related to you? (You can select more than one answer)" The following checks were performed: If code -3 was selected, then no additional choices were allowed. If the participant activated the Help button they were shown the message: Please select all the options that apply. Answer this question considering all the people who you counted in the household in response to the previous question. ~F6141~ was collected from all participants except those who indicated they were living in a sheltered accommodation or in a care home, as defined by their answers to ~F670~ and living alone, as defined by their answers to ~F670~	Son and/or daughter (include step-children)	-0.0419	0.4549	0.0561	FALSE
categorical-6142-both_sexes-1	categorical	6142	1		Current employment status	ACE touchscreen question "Which of the following describes your current situation? (You can select more than one answer)" The following checks were performed: If code -7 was selected, then no additional choices were allowed. If code -3 was selected, then no additional choices were allowed. If the participant activated the Help button they were shown the message: If more than one situation applies, select all that are appropriate.	In paid employment or self-employed	-0.2158	2.9159e-07	0.0421	FALSE
categorical-6142-both_sexes-4	categorical	6142	4		Current employment status	ACE touchscreen question "Which of the following describes your current situation? (You can select more than one answer)" The following checks were performed: If code -7 was selected, then no additional choices were allowed. If code -3 was selected, then no additional choices were allowed. If the participant activated the Help button they were shown the message: If more than one situation applies, select all that are appropriate.	Unable to work because of sickness or disability	0.3833	4.9426e-23	0.0388	FALSE
categorical-6142-both_sexes-6	categorical	6142	6		Current employment status	ACE touchscreen question "Which of the following describes your current situation? (You can select more than one answer)" The following checks were performed: If code -7 was selected, then no additional choices were allowed. If code -3 was selected, then no additional choices were allowed. If the participant activated the Help button they were shown the message: If more than one situation applies, select all that are appropriate.	Doing unpaid or voluntary work	-0.1198	0.0187	0.051	FALSE
categorical-6143-both_sexes-3	categorical	6143	3		Transport type for commuting to job workplace	ACE touchscreen question "What types of transport do you use to get to and from work? (You can select more than one answer)" The following checks were performed: If code -7 was selected, then no additional choices were allowed. If code -3 was selected, then no additional choices were allowed. If the participant activated the Help button they were shown the message: If you have more than one 'current job' then answer this question for your MAIN job only. If you use more than one form of transport then select all that apply ~F6143~ was collected from participants who indicated they were in paid employment or self-employed, as defined by their answers to ~F6142~ except those who indicated they always work from home, as defined by their answers to ~F6142~	Public transport	-0.1148	0.0036	0.0394	FALSE
categorical-6143-both_sexes-4	categorical	6143	4		Transport type for commuting to job workplace	ACE touchscreen question "What types of transport do you use to get to and from work? (You can select more than one answer)" The following checks were performed: If code -7 was selected, then no additional choices were allowed. If code -3 was selected, then no additional choices were allowed. If the participant activated the Help button they were shown the message: If you have more than one 'current job' then answer this question for your MAIN job only. If you use more than one form of transport then select all that apply ~F6143~ was collected from participants who indicated they were in paid employment or self-employed, as defined by their answers to ~F6142~ except those who indicated they always work from home, as defined by their answers to ~F6142~	Cycle	-0.2089	2.4729e-09	0.035	FALSE
categorical-6144-both_sexes-1	categorical	6144	1		Never eat eggs, dairy, wheat, sugar	ACE touchscreen question "Which of the following do you NEVER eat? (You can select more than one answer)" The following checks were performed: If code 5 was selected, then no additional choices were allowed. If code -3 was selected, then no additional choices were allowed.	Eggs or foods containing eggs	0.2519	1.0878e-06	0.0517	FALSE
categorical-6144-both_sexes-4	categorical	6144	4		Never eat eggs, dairy, wheat, sugar	ACE touchscreen question "Which of the following do you NEVER eat? (You can select more than one answer)" The following checks were performed: If code 5 was selected, then no additional choices were allowed. If code -3 was selected, then no additional choices were allowed.	Sugar or foods/drinks containing sugar	0.1435	6.4005e-07	0.0288	FALSE
categorical-6144-both_sexes-5	categorical	6144	5		Never eat eggs, dairy, wheat, sugar	ACE touchscreen question "Which of the following do you NEVER eat? (You can select more than one answer)" The following checks were performed: If code 5 was selected, then no additional choices were allowed. If code -3 was selected, then no additional choices were allowed.	I eat all of the above	-0.1889	1.0925e-10	0.0293	FALSE
categorical-6145-both_sexes-1	categorical	6145	1		Illness, injury, bereavement, stress in last 2 years	ACE touchscreen question "In the last 2 years have you experienced any of the following? (You can select more than one answer)" The following checks were performed: If code -7 was selected, then no additional choices were allowed. If code -3 was selected, then no additional choices were allowed.	Serious illness, injury or assault to yourself	0.3089	4.9046e-14	0.041	FALSE
categorical-6145-both_sexes-100	categorical	6145	100		Illness, injury, bereavement, stress in last 2 years	ACE touchscreen question "In the last 2 years have you experienced any of the following? (You can select more than one answer)" The following checks were performed: If code -7 was selected, then no additional choices were allowed. If code -3 was selected, then no additional choices were allowed.	None of the above	-0.3154	9.3905e-16	0.0393	FALSE
categorical-6145-both_sexes-6	categorical	6145	6		Illness, injury, bereavement, stress in last 2 years	ACE touchscreen question "In the last 2 years have you experienced any of the following? (You can select more than one answer)" The following checks were performed: If code -7 was selected, then no additional choices were allowed. If code -3 was selected, then no additional choices were allowed.	Financial difficulties	0.3213	5.2494e-24	0.0318	FALSE
categorical-6146-both_sexes-100	categorical	6146	100		Attendance/disability/mobility allowance	ACE touchscreen question "Do you receive any of the following? (You can select more than one answer)" The following checks were performed: If code -7 was selected, then no additional choices were allowed. If code -1 was selected, then no additional choices were allowed. If code -3 was selected, then no additional choices were allowed. If the participant activated the Help button they were shown the message: Only select a response if you personally receive the benefit. Do not include if your spouse or someone in your household receives one of these benefits.	None of the above	-0.4504	2.8649e-48	0.0309	TRUE
categorical-6146-both_sexes-2	categorical	6146	2		Attendance/disability/mobility allowance	ACE touchscreen question "Do you receive any of the following? (You can select more than one answer)" The following checks were performed: If code -7 was selected, then no additional choices were allowed. If code -1 was selected, then no additional choices were allowed. If code -3 was selected, then no additional choices were allowed. If the participant activated the Help button they were shown the message: Only select a response if you personally receive the benefit. Do not include if your spouse or someone in your household receives one of these benefits.	Disability living allowance	0.4343	5.1586e-40	0.0328	TRUE
categorical-6146-both_sexes-3	categorical	6146	3		Attendance/disability/mobility allowance	ACE touchscreen question "Do you receive any of the following? (You can select more than one answer)" The following checks were performed: If code -7 was selected, then no additional choices were allowed. If code -1 was selected, then no additional choices were allowed. If code -3 was selected, then no additional choices were allowed. If the participant activated the Help button they were shown the message: Only select a response if you personally receive the benefit. Do not include if your spouse or someone in your household receives one of these benefits.	Blue badge	0.4744	3.8927e-49	0.0322	TRUE
categorical-6147-both_sexes-1	categorical	6147	1		Reason for glasses/contact lenses	ACE touchscreen question "Why were you prescribed glasses/contacts? (You can select more than one answer)" The following checks were performed: If code -1 was selected, then no additional choices were allowed. If code -3 was selected, then no additional choices were allowed. ~F6147~ was collected from participants who indicated they wear glasses or contact lenses to correct their vision, as defined by their answers to ~F2207~	For short-sightedness, i.e. only or mainly for distance viewing such as driving, cinema etc (called 'myopia')	-0.0705	0.0491	0.0358	FALSE
categorical-6147-both_sexes-2	categorical	6147	2		Reason for glasses/contact lenses	ACE touchscreen question "Why were you prescribed glasses/contacts? (You can select more than one answer)" The following checks were performed: If code -1 was selected, then no additional choices were allowed. If code -3 was selected, then no additional choices were allowed. ~F6147~ was collected from participants who indicated they wear glasses or contact lenses to correct their vision, as defined by their answers to ~F2207~	For long-sightedness, i.e. for distance and near, but particularly for near tasks like reading (called 'hypermetropia')	0.0581	0.3648	0.0641	FALSE
categorical-6147-both_sexes-4	categorical	6147	4		Reason for glasses/contact lenses	ACE touchscreen question "Why were you prescribed glasses/contacts? (You can select more than one answer)" The following checks were performed: If code -1 was selected, then no additional choices were allowed. If code -3 was selected, then no additional choices were allowed. ~F6147~ was collected from participants who indicated they wear glasses or contact lenses to correct their vision, as defined by their answers to ~F2207~	For 'astigmatism'	0.0176	0.722	0.0495	FALSE
categorical-6148-both_sexes-100	categorical	6148	100		Eye problems/disorders	ACE touchscreen question "Has a doctor told you that you have any of the following problems with your eyes? (You can select more than one answer)" The following checks were performed: If code -7 was selected, then no additional choices were allowed. If code -3 was selected, then no additional choices were allowed. If code -1 was selected, then no additional choices were allowed. If the participant activated the Help button they were shown the message: If you are not sure if you have had any of the listed eye problems enter Do not know.	None of the above	-0.1831	0.0015	0.0578	FALSE
categorical-6148-both_sexes-2	categorical	6148	2		Eye problems/disorders	ACE touchscreen question "Has a doctor told you that you have any of the following problems with your eyes? (You can select more than one answer)" The following checks were performed: If code -7 was selected, then no additional choices were allowed. If code -3 was selected, then no additional choices were allowed. If code -1 was selected, then no additional choices were allowed. If the participant activated the Help button they were shown the message: If you are not sure if you have had any of the listed eye problems enter Do not know.	Glaucoma	-0.0065	0.8896	0.0469	FALSE
categorical-6148-both_sexes-4	categorical	6148	4		Eye problems/disorders	ACE touchscreen question "Has a doctor told you that you have any of the following problems with your eyes? (You can select more than one answer)" The following checks were performed: If code -7 was selected, then no additional choices were allowed. If code -3 was selected, then no additional choices were allowed. If code -1 was selected, then no additional choices were allowed. If the participant activated the Help button they were shown the message: If you are not sure if you have had any of the listed eye problems enter Do not know.	Cataract	0.1262	0.0238	0.0558	FALSE
categorical-6149-both_sexes-1	categorical	6149	1		Mouth/teeth dental problems	ACE touchscreen question "Do you have any of the following? (You can select more than one answer)" The following checks were performed: If code -7 was selected, then no additional choices were allowed. If code -3 was selected, then no additional choices were allowed. If the participant activated the Help button they were shown the message: Answer this question thinking about the past year.	Mouth ulcers	0.1399	0.0005	0.0402	FALSE
categorical-6149-both_sexes-100	categorical	6149	100		Mouth/teeth dental problems	ACE touchscreen question "Do you have any of the following? (You can select more than one answer)" The following checks were performed: If code -7 was selected, then no additional choices were allowed. If code -3 was selected, then no additional choices were allowed. If the participant activated the Help button they were shown the message: Answer this question thinking about the past year.	None of the above	-0.2138	4.5877e-12	0.0309	FALSE
categorical-6149-both_sexes-3	categorical	6149	3		Mouth/teeth dental problems	ACE touchscreen question "Do you have any of the following? (You can select more than one answer)" The following checks were performed: If code -7 was selected, then no additional choices were allowed. If code -3 was selected, then no additional choices were allowed. If the participant activated the Help button they were shown the message: Answer this question thinking about the past year.	Bleeding gums	0.023	0.5106	0.0349	FALSE
categorical-6149-both_sexes-4	categorical	6149	4		Mouth/teeth dental problems	ACE touchscreen question "Do you have any of the following? (You can select more than one answer)" The following checks were performed: If code -7 was selected, then no additional choices were allowed. If code -3 was selected, then no additional choices were allowed. If the participant activated the Help button they were shown the message: Answer this question thinking about the past year.	Loose teeth	0.1543	0.0006	0.0449	FALSE
categorical-6149-both_sexes-6	categorical	6149	6		Mouth/teeth dental problems	ACE touchscreen question "Do you have any of the following? (You can select more than one answer)" The following checks were performed: If code -7 was selected, then no additional choices were allowed. If code -3 was selected, then no additional choices were allowed. If the participant activated the Help button they were shown the message: Answer this question thinking about the past year.	Dentures	0.1919	1.1762e-14	0.0249	FALSE
categorical-6150-both_sexes-1	categorical	6150	1		Vascular/heart problems diagnosed by doctor	ACE touchscreen question "Has a doctor ever told you that you have had any of the following conditions? (You can select more than one answer)" The following checks were performed: If code -7 was selected, then no additional choices were allowed. If code -3 was selected, then no additional choices were allowed. If the participant activated the Help button they were shown the message: If you do not know if you have had any of the listed conditions, enter None of the above. You can check this with an interviewer later in the visit.	Heart attack	0.1392	0.0002	0.0376	FALSE
categorical-6150-both_sexes-100	categorical	6150	100		Vascular/heart problems diagnosed by doctor	ACE touchscreen question "Has a doctor ever told you that you have had any of the following conditions? (You can select more than one answer)" The following checks were performed: If code -7 was selected, then no additional choices were allowed. If code -3 was selected, then no additional choices were allowed. If the participant activated the Help button they were shown the message: If you do not know if you have had any of the listed conditions, enter None of the above. You can check this with an interviewer later in the visit.	None of the above	-0.1478	1.9933e-12	0.021	FALSE
categorical-6150-both_sexes-2	categorical	6150	2		Vascular/heart problems diagnosed by doctor	ACE touchscreen question "Has a doctor ever told you that you have had any of the following conditions? (You can select more than one answer)" The following checks were performed: If code -7 was selected, then no additional choices were allowed. If code -3 was selected, then no additional choices were allowed. If the participant activated the Help button they were shown the message: If you do not know if you have had any of the listed conditions, enter None of the above. You can check this with an interviewer later in the visit.	Angina	0.1977	1.2411e-07	0.0374	FALSE
categorical-6150-both_sexes-4	categorical	6150	4		Vascular/heart problems diagnosed by doctor	ACE touchscreen question "Has a doctor ever told you that you have had any of the following conditions? (You can select more than one answer)" The following checks were performed: If code -7 was selected, then no additional choices were allowed. If code -3 was selected, then no additional choices were allowed. If the participant activated the Help button they were shown the message: If you do not know if you have had any of the listed conditions, enter None of the above. You can check this with an interviewer later in the visit.	High blood pressure	0.1424	1.9125e-11	0.0212	FALSE
categorical-6151-both_sexes-5	categorical	6151	5		Fractured bone site(s)	ACE touchscreen question "Which bones did you fracture/break? (You can select more than one answer)" The following checks were performed: If code -1 was selected, then no additional choices were allowed. If code -3 was selected, then no additional choices were allowed. ~F6151~ was collected from participants who indicated they have had fractured/broken bones in the last 5 years, as defined by their answers to ~F2463~	Wrist	0.0314	0.5838	0.0573	FALSE
categorical-6151-both_sexes-7	categorical	6151	7		Fractured bone site(s)	ACE touchscreen question "Which bones did you fracture/break? (You can select more than one answer)" The following checks were performed: If code -1 was selected, then no additional choices were allowed. If code -3 was selected, then no additional choices were allowed. ~F6151~ was collected from participants who indicated they have had fractured/broken bones in the last 5 years, as defined by their answers to ~F2463~	Other bones	0.3014	2.5769e-08	0.0541	FALSE
categorical-6152-both_sexes-100	categorical	6152	100		Blood clot, DVT, bronchitis, emphysema, asthma, rhinitis, eczema, allergy diagnosed by doctor	ACE touchscreen question "Has a doctor ever told you that you have had any of the following conditions? (You can select more than one answer)" The following checks were performed: If code -7 was selected, then no additional choices were allowed. If code -3 was selected, then no additional choices were allowed. If the participant activated the Help button they were shown the message: If you do not know if you have had any of the listed conditions, enter None of the above. You can check this with an interviewer later in the visit.	None of the above	-0.7575	1.6118e-253	0.0223	TRUE
categorical-6152-both_sexes-6	categorical	6152	6		Blood clot, DVT, bronchitis, emphysema, asthma, rhinitis, eczema, allergy diagnosed by doctor	ACE touchscreen question "Has a doctor ever told you that you have had any of the following conditions? (You can select more than one answer)" The following checks were performed: If code -7 was selected, then no additional choices were allowed. If code -3 was selected, then no additional choices were allowed. If the participant activated the Help button they were shown the message: If you do not know if you have had any of the listed conditions, enter None of the above. You can check this with an interviewer later in the visit.	Emphysema/chronic bronchitis	0.6168	2.141e-32	0.0521	TRUE
categorical-6152-both_sexes-8	categorical	6152	8		Blood clot, DVT, bronchitis, emphysema, asthma, rhinitis, eczema, allergy diagnosed by doctor	ACE touchscreen question "Has a doctor ever told you that you have had any of the following conditions? (You can select more than one answer)" The following checks were performed: If code -7 was selected, then no additional choices were allowed. If code -3 was selected, then no additional choices were allowed. If the participant activated the Help button they were shown the message: If you do not know if you have had any of the listed conditions, enter None of the above. You can check this with an interviewer later in the visit.	Asthma	0.9444	0	0.0199	TRUE
categorical-6152-both_sexes-9	categorical	6152	9		Blood clot, DVT, bronchitis, emphysema, asthma, rhinitis, eczema, allergy diagnosed by doctor	ACE touchscreen question "Has a doctor ever told you that you have had any of the following conditions? (You can select more than one answer)" The following checks were performed: If code -7 was selected, then no additional choices were allowed. If code -3 was selected, then no additional choices were allowed. If the participant activated the Help button they were shown the message: If you do not know if you have had any of the listed conditions, enter None of the above. You can check this with an interviewer later in the visit.	Hayfever, allergic rhinitis or eczema	0.5307	4.3909e-68	0.0304	TRUE
categorical-6153-both_sexes-1	categorical	6153	1		Medication for cholesterol, blood pressure, diabetes, or take exogenous hormones	ACE touchscreen question "Do you regularly take any of the following medications? (You can select more than one answer)" The following checks were performed: If code -7 was selected, then no additional choices were allowed. If code -1 was selected, then no additional choices were allowed. If code -3 was selected, then no additional choices were allowed. If the participant activated the Help button they were shown the message: If you are not sure if you take any of the types of medications, enter Do not know. You will be asked to provide all of the medications that you take later in the visit.	Cholesterol lowering medication	0.1346	3.5937e-05	0.0326	FALSE
categorical-6153-both_sexes-100	categorical	6153	100		Medication for cholesterol, blood pressure, diabetes, or take exogenous hormones	ACE touchscreen question "Do you regularly take any of the following medications? (You can select more than one answer)" The following checks were performed: If code -7 was selected, then no additional choices were allowed. If code -1 was selected, then no additional choices were allowed. If code -3 was selected, then no additional choices were allowed. If the participant activated the Help button they were shown the message: If you are not sure if you take any of the types of medications, enter Do not know. You will be asked to provide all of the medications that you take later in the visit.	None of the above	-0.208	3.7598e-13	0.0286	FALSE
categorical-6153-both_sexes-2	categorical	6153	2		Medication for cholesterol, blood pressure, diabetes, or take exogenous hormones	ACE touchscreen question "Do you regularly take any of the following medications? (You can select more than one answer)" The following checks were performed: If code -7 was selected, then no additional choices were allowed. If code -1 was selected, then no additional choices were allowed. If code -3 was selected, then no additional choices were allowed. If the participant activated the Help button they were shown the message: If you are not sure if you take any of the types of medications, enter Do not know. You will be asked to provide all of the medications that you take later in the visit.	Blood pressure medication	0.1414	2.4243e-09	0.0237	FALSE
categorical-6154-both_sexes-1	categorical	6154	1		Medication for pain relief, constipation, heartburn	ACE touchscreen question "Do you regularly take any of the following? (You can select more than one answer)" The following checks were performed: If code -7 was selected, then no additional choices were allowed. If code -1 was selected, then no additional choices were allowed. If code -3 was selected, then no additional choices were allowed. If the participant activated the Help button they were shown the message: Some over the counter medicines are known by other names. Please enter the corresponding name if you take any of the following REGULARLY (that is, most days of the week for the last 4 weeks): Aspirin: Alka Rapid Crystals, Alka-Seltzer XS, Anadin Extra, Anadin Original, Askit powders, Aspro Clear, Codis 500, Disprin, Disprin Extra Ibuprofen: Anadin Ultra, Anadin Ibuprofen, Cuprofen Plus, Nurofen, Solpaflex, Ibuleve Paracetamol: Anadin Extra, Hedex Extra, Panadol, Paracodol, Paramol, Solpadeine, Syndol, Veganin, Feminax, Midrid, Migraleve Codeine: Codis 500, Cuprofen Plus, Nurofen Plus, Panadol Ultra, Paracodol, Paramol, Solpadeine Max, Sopadeine Plus, Solpafelx, Syndol, Veganin, Feminax, Migraleve	Aspirin	0.1598	7.2338e-06	0.0356	FALSE
categorical-6154-both_sexes-100	categorical	6154	100		Medication for pain relief, constipation, heartburn	ACE touchscreen question "Do you regularly take any of the following? (You can select more than one answer)" The following checks were performed: If code -7 was selected, then no additional choices were allowed. If code -1 was selected, then no additional choices were allowed. If code -3 was selected, then no additional choices were allowed. If the participant activated the Help button they were shown the message: Some over the counter medicines are known by other names. Please enter the corresponding name if you take any of the following REGULARLY (that is, most days of the week for the last 4 weeks): Aspirin: Alka Rapid Crystals, Alka-Seltzer XS, Anadin Extra, Anadin Original, Askit powders, Aspro Clear, Codis 500, Disprin, Disprin Extra Ibuprofen: Anadin Ultra, Anadin Ibuprofen, Cuprofen Plus, Nurofen, Solpaflex, Ibuleve Paracetamol: Anadin Extra, Hedex Extra, Panadol, Paracodol, Paramol, Solpadeine, Syndol, Veganin, Feminax, Midrid, Migraleve Codeine: Codis 500, Cuprofen Plus, Nurofen Plus, Panadol Ultra, Paracodol, Paramol, Solpadeine Max, Sopadeine Plus, Solpafelx, Syndol, Veganin, Feminax, Migraleve	None of the above	-0.3218	8.2946e-30	0.0284	FALSE
categorical-6154-both_sexes-2	categorical	6154	2		Medication for pain relief, constipation, heartburn	ACE touchscreen question "Do you regularly take any of the following? (You can select more than one answer)" The following checks were performed: If code -7 was selected, then no additional choices were allowed. If code -1 was selected, then no additional choices were allowed. If code -3 was selected, then no additional choices were allowed. If the participant activated the Help button they were shown the message: Some over the counter medicines are known by other names. Please enter the corresponding name if you take any of the following REGULARLY (that is, most days of the week for the last 4 weeks): Aspirin: Alka Rapid Crystals, Alka-Seltzer XS, Anadin Extra, Anadin Original, Askit powders, Aspro Clear, Codis 500, Disprin, Disprin Extra Ibuprofen: Anadin Ultra, Anadin Ibuprofen, Cuprofen Plus, Nurofen, Solpaflex, Ibuleve Paracetamol: Anadin Extra, Hedex Extra, Panadol, Paracodol, Paramol, Solpadeine, Syndol, Veganin, Feminax, Midrid, Migraleve Codeine: Codis 500, Cuprofen Plus, Nurofen Plus, Panadol Ultra, Paracodol, Paramol, Solpadeine Max, Sopadeine Plus, Solpafelx, Syndol, Veganin, Feminax, Migraleve	Ibuprofen (e.g. Nurofen)	0.1996	9.5109e-08	0.0374	FALSE
categorical-6154-both_sexes-3	categorical	6154	3		Medication for pain relief, constipation, heartburn	ACE touchscreen question "Do you regularly take any of the following? (You can select more than one answer)" The following checks were performed: If code -7 was selected, then no additional choices were allowed. If code -1 was selected, then no additional choices were allowed. If code -3 was selected, then no additional choices were allowed. If the participant activated the Help button they were shown the message: Some over the counter medicines are known by other names. Please enter the corresponding name if you take any of the following REGULARLY (that is, most days of the week for the last 4 weeks): Aspirin: Alka Rapid Crystals, Alka-Seltzer XS, Anadin Extra, Anadin Original, Askit powders, Aspro Clear, Codis 500, Disprin, Disprin Extra Ibuprofen: Anadin Ultra, Anadin Ibuprofen, Cuprofen Plus, Nurofen, Solpaflex, Ibuleve Paracetamol: Anadin Extra, Hedex Extra, Panadol, Paracodol, Paramol, Solpadeine, Syndol, Veganin, Feminax, Midrid, Migraleve Codeine: Codis 500, Cuprofen Plus, Nurofen Plus, Panadol Ultra, Paracodol, Paramol, Solpadeine Max, Sopadeine Plus, Solpafelx, Syndol, Veganin, Feminax, Migraleve	Paracetamol	0.2868	5.0686e-22	0.0297	FALSE
categorical-6154-both_sexes-5	categorical	6154	5		Medication for pain relief, constipation, heartburn	ACE touchscreen question "Do you regularly take any of the following? (You can select more than one answer)" The following checks were performed: If code -7 was selected, then no additional choices were allowed. If code -1 was selected, then no additional choices were allowed. If code -3 was selected, then no additional choices were allowed. If the participant activated the Help button they were shown the message: Some over the counter medicines are known by other names. Please enter the corresponding name if you take any of the following REGULARLY (that is, most days of the week for the last 4 weeks): Aspirin: Alka Rapid Crystals, Alka-Seltzer XS, Anadin Extra, Anadin Original, Askit powders, Aspro Clear, Codis 500, Disprin, Disprin Extra Ibuprofen: Anadin Ultra, Anadin Ibuprofen, Cuprofen Plus, Nurofen, Solpaflex, Ibuleve Paracetamol: Anadin Extra, Hedex Extra, Panadol, Paracodol, Paramol, Solpadeine, Syndol, Veganin, Feminax, Midrid, Migraleve Codeine: Codis 500, Cuprofen Plus, Nurofen Plus, Panadol Ultra, Paracodol, Paramol, Solpadeine Max, Sopadeine Plus, Solpafelx, Syndol, Veganin, Feminax, Migraleve	Omeprazole (e.g. Zanprol)	0.4216	1.2576e-29	0.0373	TRUE
categorical-6154-both_sexes-6	categorical	6154	6		Medication for pain relief, constipation, heartburn	ACE touchscreen question "Do you regularly take any of the following? (You can select more than one answer)" The following checks were performed: If code -7 was selected, then no additional choices were allowed. If code -1 was selected, then no additional choices were allowed. If code -3 was selected, then no additional choices were allowed. If the participant activated the Help button they were shown the message: Some over the counter medicines are known by other names. Please enter the corresponding name if you take any of the following REGULARLY (that is, most days of the week for the last 4 weeks): Aspirin: Alka Rapid Crystals, Alka-Seltzer XS, Anadin Extra, Anadin Original, Askit powders, Aspro Clear, Codis 500, Disprin, Disprin Extra Ibuprofen: Anadin Ultra, Anadin Ibuprofen, Cuprofen Plus, Nurofen, Solpaflex, Ibuleve Paracetamol: Anadin Extra, Hedex Extra, Panadol, Paracodol, Paramol, Solpadeine, Syndol, Veganin, Feminax, Midrid, Migraleve Codeine: Codis 500, Cuprofen Plus, Nurofen Plus, Panadol Ultra, Paracodol, Paramol, Solpadeine Max, Sopadeine Plus, Solpafelx, Syndol, Veganin, Feminax, Migraleve	Laxatives (e.g. Dulcolax, Senokot)	0.3472	2.691e-14	0.0456	FALSE
categorical-6155-both_sexes-100	categorical	6155	100		Vitamin and mineral supplements	ACE touchscreen question "Do you regularly take any of the following? (You can select more than one answer)" The following checks were performed: If code -7 was selected, then no additional choices were allowed. If code -3 was selected, then no additional choices were allowed.	None of the above	-0.1103	0.0004	0.0314	FALSE
categorical-6155-both_sexes-7	categorical	6155	7		Vitamin and mineral supplements	ACE touchscreen question "Do you regularly take any of the following? (You can select more than one answer)" The following checks were performed: If code -7 was selected, then no additional choices were allowed. If code -3 was selected, then no additional choices were allowed.	Multivitamins +/- minerals	0.1119	0.001	0.0341	FALSE
categorical-6157-both_sexes-3	categorical	6157	3		Why stopped smoking	ACE touchscreen question "Why did you stop smoking? (You can select more than one answer)" The following checks were performed: If code -7 was selected, then no additional choices were allowed. If code -1 was selected, then no additional choices were allowed. If code -3 was selected, then no additional choices were allowed. ~F6157~ was collected from participants who indicated that in the past they smoked tobacco on most or all days, as defined by their answers to ~F1249~ and that during the time they smoked they stopped for more than 6 months, as defined by their answers to ~F1249~	Health precaution	-0.2268	3.5469e-07	0.0445	FALSE
categorical-6159-both_sexes-1	categorical	6159	1		Pain type(s) experienced in last month	ACE touchscreen question "In the last month have you experienced any of the following that interfered with your usual activites? (You can select more than one answer)" The following checks were performed: If code 8 was selected, then no additional choices were allowed. If code -7 was selected, then no additional choices were allowed. If code -3 was selected, then no additional choices were allowed.	Headache	0.1974	1.4013e-10	0.0308	FALSE
categorical-6159-both_sexes-100	categorical	6159	100		Pain type(s) experienced in last month	ACE touchscreen question "In the last month have you experienced any of the following that interfered with your usual activites? (You can select more than one answer)" The following checks were performed: If code 8 was selected, then no additional choices were allowed. If code -7 was selected, then no additional choices were allowed. If code -3 was selected, then no additional choices were allowed.	None of the above	-0.3698	4.1997e-36	0.0295	FALSE
categorical-6159-both_sexes-3	categorical	6159	3		Pain type(s) experienced in last month	ACE touchscreen question "In the last month have you experienced any of the following that interfered with your usual activites? (You can select more than one answer)" The following checks were performed: If code 8 was selected, then no additional choices were allowed. If code -7 was selected, then no additional choices were allowed. If code -3 was selected, then no additional choices were allowed.	Neck or shoulder pain	0.3865	1.2978e-35	0.031	FALSE
categorical-6159-both_sexes-4	categorical	6159	4		Pain type(s) experienced in last month	ACE touchscreen question "In the last month have you experienced any of the following that interfered with your usual activites? (You can select more than one answer)" The following checks were performed: If code 8 was selected, then no additional choices were allowed. If code -7 was selected, then no additional choices were allowed. If code -3 was selected, then no additional choices were allowed.	Back pain	0.3217	4.0799e-24	0.0318	FALSE
categorical-6159-both_sexes-5	categorical	6159	5		Pain type(s) experienced in last month	ACE touchscreen question "In the last month have you experienced any of the following that interfered with your usual activites? (You can select more than one answer)" The following checks were performed: If code 8 was selected, then no additional choices were allowed. If code -7 was selected, then no additional choices were allowed. If code -3 was selected, then no additional choices were allowed.	Stomach or abdominal pain	0.3535	8.03e-16	0.0439	FALSE
categorical-6159-both_sexes-6	categorical	6159	6		Pain type(s) experienced in last month	ACE touchscreen question "In the last month have you experienced any of the following that interfered with your usual activites? (You can select more than one answer)" The following checks were performed: If code 8 was selected, then no additional choices were allowed. If code -7 was selected, then no additional choices were allowed. If code -3 was selected, then no additional choices were allowed.	Hip pain	0.4314	3.4143e-35	0.0348	TRUE
categorical-6159-both_sexes-7	categorical	6159	7		Pain type(s) experienced in last month	ACE touchscreen question "In the last month have you experienced any of the following that interfered with your usual activites? (You can select more than one answer)" The following checks were performed: If code 8 was selected, then no additional choices were allowed. If code -7 was selected, then no additional choices were allowed. If code -3 was selected, then no additional choices were allowed.	Knee pain	0.3133	5.5948e-20	0.0342	FALSE
categorical-6159-both_sexes-8	categorical	6159	8		Pain type(s) experienced in last month	ACE touchscreen question "In the last month have you experienced any of the following that interfered with your usual activites? (You can select more than one answer)" The following checks were performed: If code 8 was selected, then no additional choices were allowed. If code -7 was selected, then no additional choices were allowed. If code -3 was selected, then no additional choices were allowed.	Pain all over the body	0.4053	2.5472e-17	0.0479	TRUE
categorical-6160-both_sexes-1	categorical	6160	1		Leisure/social activities	ACE touchscreen question "Which of the following do you attend once a week or more often? (You can select more than one)" The following checks were performed: If code -7 was selected, then no additional choices were allowed. If code -3 was selected, then no additional choices were allowed. If the participant activated the Help button they were shown the message: If this varies, please think about activities in the last year.	Sports club or gym	-0.1844	1.7167e-09	0.0306	FALSE
categorical-6160-both_sexes-100	categorical	6160	100		Leisure/social activities	ACE touchscreen question "Which of the following do you attend once a week or more often? (You can select more than one)" The following checks were performed: If code -7 was selected, then no additional choices were allowed. If code -3 was selected, then no additional choices were allowed. If the participant activated the Help button they were shown the message: If this varies, please think about activities in the last year.	None of the above	0.1674	2.7432e-08	0.0301	FALSE
categorical-6160-both_sexes-2	categorical	6160	2		Leisure/social activities	ACE touchscreen question "Which of the following do you attend once a week or more often? (You can select more than one)" The following checks were performed: If code -7 was selected, then no additional choices were allowed. If code -3 was selected, then no additional choices were allowed. If the participant activated the Help button they were shown the message: If this varies, please think about activities in the last year.	Pub or social club	-0.0174	0.5433	0.0287	FALSE
categorical-6160-both_sexes-3	categorical	6160	3		Leisure/social activities	ACE touchscreen question "Which of the following do you attend once a week or more often? (You can select more than one)" The following checks were performed: If code -7 was selected, then no additional choices were allowed. If code -3 was selected, then no additional choices were allowed. If the participant activated the Help button they were shown the message: If this varies, please think about activities in the last year.	Religious group	-0.0711	0.01	0.0276	FALSE
categorical-6160-both_sexes-4	categorical	6160	4		Leisure/social activities	ACE touchscreen question "Which of the following do you attend once a week or more often? (You can select more than one)" The following checks were performed: If code -7 was selected, then no additional choices were allowed. If code -3 was selected, then no additional choices were allowed. If the participant activated the Help button they were shown the message: If this varies, please think about activities in the last year.	Adult education class	-0.11	0.0097	0.0425	FALSE
categorical-6160-both_sexes-5	categorical	6160	5		Leisure/social activities	ACE touchscreen question "Which of the following do you attend once a week or more often? (You can select more than one)" The following checks were performed: If code -7 was selected, then no additional choices were allowed. If code -3 was selected, then no additional choices were allowed. If the participant activated the Help button they were shown the message: If this varies, please think about activities in the last year.	Other group activity	-0.0648	0.0802	0.037	FALSE
categorical-6162-both_sexes-1	categorical	6162	1		Types of transport used (excluding work)	ACE touchscreen question "In the last 4 weeks, which forms of transport have you used most often to get about? (Not including any journeys to and from work; you can select more than one answer)" The following checks were performed: If code -7 was selected, then no additional choices were allowed. If code -3 was selected, then no additional choices were allowed. If the participant activated the Help button they were shown the message: Remember not to include journeys to and from work. ~F6162~ was collected from all participants except those who indicated they were unable to walk, as defined by their answers to ~F864~	Car/motor vehicle	0.0695	0.0504	0.0355	FALSE
categorical-6162-both_sexes-2	categorical	6162	2		Types of transport used (excluding work)	ACE touchscreen question "In the last 4 weeks, which forms of transport have you used most often to get about? (Not including any journeys to and from work; you can select more than one answer)" The following checks were performed: If code -7 was selected, then no additional choices were allowed. If code -3 was selected, then no additional choices were allowed. If the participant activated the Help button they were shown the message: Remember not to include journeys to and from work. ~F6162~ was collected from all participants except those who indicated they were unable to walk, as defined by their answers to ~F864~	Walk	-0.1766	2.3806e-08	0.0316	FALSE
categorical-6162-both_sexes-3	categorical	6162	3		Types of transport used (excluding work)	ACE touchscreen question "In the last 4 weeks, which forms of transport have you used most often to get about? (Not including any journeys to and from work; you can select more than one answer)" The following checks were performed: If code -7 was selected, then no additional choices were allowed. If code -3 was selected, then no additional choices were allowed. If the participant activated the Help button they were shown the message: Remember not to include journeys to and from work. ~F6162~ was collected from all participants except those who indicated they were unable to walk, as defined by their answers to ~F864~	Public transport	-0.0403	0.2884	0.0379	FALSE
categorical-6162-both_sexes-4	categorical	6162	4		Types of transport used (excluding work)	ACE touchscreen question "In the last 4 weeks, which forms of transport have you used most often to get about? (Not including any journeys to and from work; you can select more than one answer)" The following checks were performed: If code -7 was selected, then no additional choices were allowed. If code -3 was selected, then no additional choices were allowed. If the participant activated the Help button they were shown the message: Remember not to include journeys to and from work. ~F6162~ was collected from all participants except those who indicated they were unable to walk, as defined by their answers to ~F864~	Cycle	-0.2306	2.0119e-11	0.0344	FALSE
categorical-6164-both_sexes-1	categorical	6164	1		Types of physical activity in last 4 weeks	ACE touchscreen question "In the last 4 weeks did you spend any time doing the following? (You can select more than one answer)" The following checks were performed: If code -7 was selected, then no additional choices were allowed. If code -3 was selected, then no additional choices were allowed. If the participant activated the Help button they were shown the message: Strenuous sports include sports that make you sweat or breathe hard. Heavy DIY includes chopping wood, home or car maintenance, lifting heavy objects or using heavy tools.	Walking for pleasure (not as a means of transport)	-0.2595	3.6894e-14	0.0343	FALSE
categorical-6164-both_sexes-100	categorical	6164	100		Types of physical activity in last 4 weeks	ACE touchscreen question "In the last 4 weeks did you spend any time doing the following? (You can select more than one answer)" The following checks were performed: If code -7 was selected, then no additional choices were allowed. If code -3 was selected, then no additional choices were allowed. If the participant activated the Help button they were shown the message: Strenuous sports include sports that make you sweat or breathe hard. Heavy DIY includes chopping wood, home or car maintenance, lifting heavy objects or using heavy tools.	None of the above	0.3367	1.7579e-19	0.0373	FALSE
categorical-6164-both_sexes-2	categorical	6164	2		Types of physical activity in last 4 weeks	ACE touchscreen question "In the last 4 weeks did you spend any time doing the following? (You can select more than one answer)" The following checks were performed: If code -7 was selected, then no additional choices were allowed. If code -3 was selected, then no additional choices were allowed. If the participant activated the Help button they were shown the message: Strenuous sports include sports that make you sweat or breathe hard. Heavy DIY includes chopping wood, home or car maintenance, lifting heavy objects or using heavy tools.	Other exercises (eg: swimming, cycling, keep fit, bowling)	-0.2151	2.1007e-14	0.0281	FALSE
categorical-6164-both_sexes-3	categorical	6164	3		Types of physical activity in last 4 weeks	ACE touchscreen question "In the last 4 weeks did you spend any time doing the following? (You can select more than one answer)" The following checks were performed: If code -7 was selected, then no additional choices were allowed. If code -3 was selected, then no additional choices were allowed. If the participant activated the Help button they were shown the message: Strenuous sports include sports that make you sweat or breathe hard. Heavy DIY includes chopping wood, home or car maintenance, lifting heavy objects or using heavy tools.	Strenuous sports	-0.1228	0.0002	0.0326	FALSE
categorical-6164-both_sexes-4	categorical	6164	4		Types of physical activity in last 4 weeks	ACE touchscreen question "In the last 4 weeks did you spend any time doing the following? (You can select more than one answer)" The following checks were performed: If code -7 was selected, then no additional choices were allowed. If code -3 was selected, then no additional choices were allowed. If the participant activated the Help button they were shown the message: Strenuous sports include sports that make you sweat or breathe hard. Heavy DIY includes chopping wood, home or car maintenance, lifting heavy objects or using heavy tools.	Light DIY (eg: pruning, watering the lawn)	-0.1384	8.797e-06	0.0311	FALSE
categorical-6164-both_sexes-5	categorical	6164	5		Types of physical activity in last 4 weeks	ACE touchscreen question "In the last 4 weeks did you spend any time doing the following? (You can select more than one answer)" The following checks were performed: If code -7 was selected, then no additional choices were allowed. If code -3 was selected, then no additional choices were allowed. If the participant activated the Help button they were shown the message: Strenuous sports include sports that make you sweat or breathe hard. Heavy DIY includes chopping wood, home or car maintenance, lifting heavy objects or using heavy tools.	Heavy DIY (eg: weeding, lawn mowing, carpentry, digging)	-0.1324	3.0177e-05	0.0317	FALSE
categorical-6177-both_sexes-1	categorical	6177	1		Medication for cholesterol, blood pressure or diabetes	ACE touchscreen question "Do you regularly take any of the following medications? (you can select more than one answer)" The following checks were performed: If code -7 was selected, then no additional choices were allowed. If code -1 was selected, then no additional choices were allowed. If code -3 was selected, then no additional choices were allowed. If the participant activated the Help button they were shown the message: If you are not sure if you take any of the types of medications, enter Do not know. You will be asked to provide all of the medications that you take later in the visit.	Cholesterol lowering medication	0.1009	0.0032	0.0342	FALSE
categorical-6177-both_sexes-100	categorical	6177	100		Medication for cholesterol, blood pressure or diabetes	ACE touchscreen question "Do you regularly take any of the following medications? (you can select more than one answer)" The following checks were performed: If code -7 was selected, then no additional choices were allowed. If code -1 was selected, then no additional choices were allowed. If code -3 was selected, then no additional choices were allowed. If the participant activated the Help button they were shown the message: If you are not sure if you take any of the types of medications, enter Do not know. You will be asked to provide all of the medications that you take later in the visit.	None of the above	-0.144	6.8733e-07	0.029	FALSE
categorical-6177-both_sexes-2	categorical	6177	2		Medication for cholesterol, blood pressure or diabetes	ACE touchscreen question "Do you regularly take any of the following medications? (you can select more than one answer)" The following checks were performed: If code -7 was selected, then no additional choices were allowed. If code -1 was selected, then no additional choices were allowed. If code -3 was selected, then no additional choices were allowed. If the participant activated the Help button they were shown the message: If you are not sure if you take any of the types of medications, enter Do not know. You will be asked to provide all of the medications that you take later in the visit.	Blood pressure medication	0.1163	9.9812e-06	0.0263	FALSE
categorical-6179-both_sexes-1	categorical	6179	1		Mineral and other dietary supplements	ACE touchscreen question "Do you regularly take any of the following? (You can select more than one answer)" The following checks were performed: If code -7 was selected, then no additional choices were allowed. If code -3 was selected, then no additional choices were allowed.	Fish oil (including cod liver oil)	0.018	0.5747	0.032	FALSE
categorical-6179-both_sexes-100	categorical	6179	100		Mineral and other dietary supplements	ACE touchscreen question "Do you regularly take any of the following? (You can select more than one answer)" The following checks were performed: If code -7 was selected, then no additional choices were allowed. If code -3 was selected, then no additional choices were allowed.	None of the above	-0.0119	0.7092	0.0318	FALSE
categorical-6179-both_sexes-2	categorical	6179	2		Mineral and other dietary supplements	ACE touchscreen question "Do you regularly take any of the following? (You can select more than one answer)" The following checks were performed: If code -7 was selected, then no additional choices were allowed. If code -3 was selected, then no additional choices were allowed.	Glucosamine	0.0345	0.3496	0.0369	FALSE
categorical-6179-both_sexes-3	categorical	6179	3		Mineral and other dietary supplements	ACE touchscreen question "Do you regularly take any of the following? (You can select more than one answer)" The following checks were performed: If code -7 was selected, then no additional choices were allowed. If code -3 was selected, then no additional choices were allowed.	Calcium	0.0439	0.3059	0.0428	FALSE
categorical-6179-both_sexes-4	categorical	6179	4		Mineral and other dietary supplements	ACE touchscreen question "Do you regularly take any of the following? (You can select more than one answer)" The following checks were performed: If code -7 was selected, then no additional choices were allowed. If code -3 was selected, then no additional choices were allowed.	Zinc	0.0774	0.0842	0.0448	FALSE
categorical-6179-both_sexes-6	categorical	6179	6		Mineral and other dietary supplements	ACE touchscreen question "Do you regularly take any of the following? (You can select more than one answer)" The following checks were performed: If code -7 was selected, then no additional choices were allowed. If code -3 was selected, then no additional choices were allowed.	Selenium	0.0366	0.5364	0.0591	FALSE
categorical-670-both_sexes-1	categorical	670	1		Type of accommodation lived in	ACE touchscreen question "What type of accommodation do you live in?" If the participant activated the Help button they were shown the message: Please select: A house or bungalow for any whole, detached, semi-detached or terraced (including end-terrace) house or bungalow. A flat, maisonette, or apartment for any purpose-built block of flats or tenement, part of a converted or shared house (including bed-sits) or within a commercial building (for example in an office building, or hotel, or over a shop). If none of the options apply, select None of the above.	A house or bungalow	-0.102	0.0232	0.045	FALSE
categorical-670-both_sexes-2	categorical	670	2		Type of accommodation lived in	ACE touchscreen question "What type of accommodation do you live in?" If the participant activated the Help button they were shown the message: Please select: A house or bungalow for any whole, detached, semi-detached or terraced (including end-terrace) house or bungalow. A flat, maisonette, or apartment for any purpose-built block of flats or tenement, part of a converted or shared house (including bed-sits) or within a commercial building (for example in an office building, or hotel, or over a shop). If none of the options apply, select None of the above.	A flat, maisonette or apartment	0.0671	0.1437	0.0459	FALSE
categorical-680-both_sexes-1	categorical	680	1		Own or rent accommodation lived in	ACE touchscreen question "Do you own or rent the accommodation that you live in?" If the participant activated the Help button they were shown the message: Please select: - Own outright if you or someone in your household owns the accommodation that you live in. - Own with mortagage if you or someone in your household has a mortagage on the accommodation that you live in. ~F680~ was collected from participants except those who indicated they were living in a sheltered accommodation or in a care home, as defined by their answers to ~F670~	Own outright (by you or someone in your household)	-0.2535	1.9831e-16	0.0308	FALSE
categorical-680-both_sexes-3	categorical	680	3		Own or rent accommodation lived in	ACE touchscreen question "Do you own or rent the accommodation that you live in?" If the participant activated the Help button they were shown the message: Please select: - Own outright if you or someone in your household owns the accommodation that you live in. - Own with mortagage if you or someone in your household has a mortagage on the accommodation that you live in. ~F680~ was collected from participants except those who indicated they were living in a sheltered accommodation or in a care home, as defined by their answers to ~F670~	Rent - from local authority, local council, housing association	0.2549	1.6172e-15	0.032	FALSE
continuous-1011-both_sexes	continuous	1011			Frequency of light DIY in last 4 weeks	ACE touchscreen question "How many times in the last 4 weeks did you do light DIY?" If the participant activated the Help button they were shown the message: If you are unsure, please provide an estimate or select Do not know. ~F1011~ was collected from all participants who indicated that they spent time doing light DIY (e.g. pruning, watering the lawn) in the previous 4 weeks, as defined by their answers to ~F6164~		0.0417	0.3585	0.0454	FALSE
continuous-102-both_sexes-irnt	continuous	102		irnt	Pulse rate, automated reading	This is the pulse rate measured during the automated blood pressure readings.		0.0884	0.0003	0.0244	FALSE
continuous-102090-both_sexes	continuous	102090			Yogurt intake	Question asked: "How many servings/individual pots of yogurt (plain or flavoured) did you have?" This question was only asked to participants who reported having consumed yogurt or ice-cream.		-0.019	0.7747	0.0663	FALSE
continuous-1021-both_sexes	continuous	1021			Duration of light DIY	ACE touchscreen question "Each time you did light DIY, about how long did you spend doing it?" If the participant activated the Help button they were shown the message: If you are unsure, please provide an estimate or select Do not know. ~F1021~ was collected from all participants who indicated that they spent time doing light DIY (e.g. pruning, watering the lawn) in the previous 4 weeks, as defined by their answers to ~F6164~		0.0773	0.066	0.042	FALSE
continuous-1031-both_sexes	continuous	1031			Frequency of friend/family visits	ACE touchscreen question "How often do you visit friends or family or have them visit you?" If the participant activated the Help button they were shown the message: If this varies, please give an average of how often you visit or have had visits in the last year. Include meeting with friends or family in environments outside of the home such as in the park, at a sports field, at a restaurant or pub.		-0.1109	9.9599e-05	0.0285	FALSE
continuous-1050-both_sexes	continuous	1050			Time spend outdoors in summer	ACE touchscreen question "In a typical DAY in summer, how many hours do you spend outdoors?" The following checks were performed: If answer If answer > 24 then rejected If answer > 10 then participant asked to confirm If the participant activated the Help button they were shown the message: If the time you spend outdoors in summer varies a lot, give the average time per day. For example if you spend 1 hour a day on each weekday and 4 hours a day on the weekend, the total hours in a week is 13 (5 + 8), so you spend approximately 2 hours a day.		0.1044	7.4757e-05	0.0264	FALSE
continuous-1060-both_sexes	continuous	1060			Time spent outdoors in winter	ACE touchscreen question "In a typical DAY in winter, how many hours do you spend outdoors?" The following checks were performed: If answer If answer > 24 then rejected If answer > 10 then participant asked to confirm If the participant activated the Help button they were shown the message: If the time you spend outdoors in winter varies a lot, give the average time per day. For example if you spend 1 hour a day on each weekday and 4 hours a day on the weekend, the total hours in a week is 13 (5 + 8), so you spend approximately 2 hours a day.		0.0465	0.1169	0.0296	FALSE
continuous-1070-both_sexes	continuous	1070			Time spent watching television (TV)	ACE touchscreen question "In a typical DAY, how many hours do you spend watching TV? (Put 0 if you do not spend any time doing it)" The following checks were performed: If answer If answer > 24 then rejected If answer > 8 then participant asked to confirm If the participant activated the Help button they were shown the message: If the time you spend watching TV varies a lot, give the average time for a 24 hour day in the last 4 weeks.		0.1396	2.5591e-12	0.0199	FALSE
continuous-1080-both_sexes	continuous	1080			Time spent using computer	ACE touchscreen question "In a typical DAY, how many hours do you spend using the computer? (Do not include using a computer at work; put 0 if you do not spend any time doing it)" The following checks were performed: If answer If answer > 24 then rejected If answer > 6 then participant asked to confirm If the participant activated the Help button they were shown the message: If the time you spend on the computer varies a lot, give the average time for a 24 hour day in the last 4 weeks. Remember not to include time spent on a computer at work. This question was first asked in 2006 so needs to be interpreted in the light of technological development at that time when computers would generally mean either desktop or laptop PC systems. In 2019 the wording will be changed to "In a typical DAY, how many hours do you spend using a computer/laptop, tablet or smartphone?"		0.0364	0.1666	0.0263	FALSE
continuous-1090-both_sexes	continuous	1090			Time spent driving	ACE touchscreen question "In a typical DAY, how many hours do you spend driving?" The following checks were performed: If answer If answer > 24 then rejected If answer > 6 then participant asked to confirm If the participant activated the Help button they were shown the message: If the time you spend driving varies a lot, give the average time for a 24 hour day in the last 4 weeks. Include driving a car, bus, motorcycle, boat, truck etc. Include all the driving that you do as part of work, getting to work or outside of work. If you do not drive please enter 0.		0.0786	0.009	0.0301	FALSE
continuous-1100-both_sexes	continuous	1100			Drive faster than motorway speed limit	ACE touchscreen question "How often do you drive faster than the speed limit on the motorway?" If the participant activated the Help button they were shown the message: If you are unsure, please provide an estimate or select Do not know. At the time of asking (2006) the UK motorway speed limit was 70miles/hour.		-0.0235	0.3857	0.0271	FALSE
continuous-1110-both_sexes	continuous	1110			Length of mobile phone use	ACE touchscreen question "For approximately how many years have you been using a mobile phone at least once per week to make or receive calls?" If the participant activated the Help button they were shown the message: Do not include time spent text messaging. If you are unsure, please provide an estimate or select Do not know.		0.1768	2.4509e-11	0.0265	FALSE
continuous-1120-both_sexes	continuous	1120			Weekly usage of mobile phone in last 3 months	ACE touchscreen question "Over the last 3 months, on average how much time per week did you spend making or receiving calls on a mobile phone?" If the participant activated the Help button they were shown the message: If you are unsure, please provide an estimate or select Do not know. ~F1120~ was collected from participants who indicated they have used a mobile phone at least once per week in the past or do not know whether they have used or not, as defined by their answers to ~F1110~		0.2147	2.95e-13	0.0294	FALSE
continuous-1130-both_sexes	continuous	1130			Hands-free device/speakerphone use with mobile phone in last 3 month	ACE touchscreen question "Over the last 3 months, how often have you used a hands-free device/speakerphone when making or receiving calls on your mobile?" If the participant activated the Help button they were shown the message: If you are unsure, please provide an estimate or select Do not know. ~F1130~ was collected from participants who indicated they have used a mobile phone at least once per week in the past or do not know whether they have used or not, as defined by their answers to ~F1110~		0.1823	1.4092e-07	0.0346	FALSE
continuous-1140-both_sexes	continuous	1140			Difference in mobile phone use compared to two years previously	ACE touchscreen question "Is there any difference between your mobile phone use now compared to two years ago?" If the participant activated the Help button they were shown the message: If you are unsure, please provide an estimate or select Do not know. ~F1140~ was collected from participants who indicated they have used a mobile phone at least once per week in the past or do not know whether they have used or not, as defined by their answers to ~F1110~		-0.1384	0.003	0.0466	FALSE
continuous-1160-both_sexes	continuous	1160			Sleep duration	ACE touchscreen question "About how many hours sleep do you get in every 24 hours? (please include naps)" The following checks were performed: If answer If answer > 23 then rejected If answer If answer > 12 then participant asked to confirm If the participant activated the Help button they were shown the message: If the time you spend sleeping varies a lot, give the average time for a 24 hour day in the last 4 weeks.		-0.1141	1.7519e-05	0.0266	FALSE
continuous-1170-both_sexes	continuous	1170			Getting up in morning	ACE touchscreen question "On an average day, how easy do you find getting up in the morning?" If the participant activated the Help button they were shown the message: If this varies a lot, answer this question in relation to the last 4 weeks.		-0.1031	2.0106e-05	0.0242	FALSE
continuous-1180-both_sexes	continuous	1180			Morning/evening person (chronotype)	ACE touchscreen question "Do you consider yourself to be?" If the participant activated the Help button they were shown the message: If this varies a lot, answer this question in relation to the last 4 weeks.		-0.0204	0.3466	0.0217	FALSE
continuous-1190-both_sexes	continuous	1190			Nap during day	ACE touchscreen question "Do you have a nap during the day?" If the participant activated the Help button they were shown the message: If this varies a lot, answer this question in relation to the last 4 weeks.		0.0822	0.0002	0.0222	FALSE
continuous-1200-both_sexes	continuous	1200			Sleeplessness / insomnia	ACE touchscreen question "Do you have trouble falling asleep at night or do you wake up in the middle of the night?" If the participant activated the Help button they were shown the message: If this varies a lot, answer this question in relation to the last 4 weeks.		0.2177	6.1512e-16	0.0269	FALSE
continuous-1220-both_sexes	continuous	1220			Daytime dozing / sleeping (narcolepsy)	ACE touchscreen question "How likely are you to doze off or fall asleep during the daytime when you don't mean to? (e.g. when working, reading or driving)" If the participant activated the Help button they were shown the message: If you are unsure, please provide an estimate or select Do not know.		0.116	0.0003	0.0318	FALSE
continuous-12338-both_sexes-irnt	continuous	12338		irnt	P duration	P duration during ECG		0.0218	0.7224	0.0615	FALSE
continuous-1239-both_sexes	continuous	1239			Current tobacco smoking	ACE touchscreen question "Do you smoke tobacco now?"		0.183	1.5437e-11	0.0271	FALSE
continuous-1249-both_sexes	continuous	1249			Past tobacco smoking	ACE touchscreen question "In the past, how often have you smoked tobacco?" ~F1249~ was collected from all participants except those who indicated they currently smoke on most or all days, as defined by their answers to ~F1239~		-0.15	2.6023e-08	0.0269	FALSE
continuous-1259-both_sexes	continuous	1259			Smoking/smokers in household	ACE touchscreen question "Does anyone in your household smoke?" ~F1259~ was collected from all participants except those who indicated they currently smoke tobacco on most or all days, as defined by their answers to ~F1239~		0.2242	6.4014e-06	0.0497	FALSE
continuous-1269-both_sexes	continuous	1269			Exposure to tobacco smoke at home	ACE touchscreen question "At home, about how many hours per WEEK are you exposed to other people's tobacco smoke?" The following checks were performed: If answer If answer > 168 then rejected If answer > 100 then participant asked to confirm If the participant activated the Help button they were shown the message: Please give the number of hours in a typical week over the last year that you have been exposed to other people's tobacco smoke in the home environment. ~F1269~ was collected from all participants except those who indicated they currently smoke tobacco on most or all days, as defined by their answers to ~F1239~		0.2163	8.8984e-06	0.0487	FALSE
continuous-1279-both_sexes	continuous	1279			Exposure to tobacco smoke outside home	ACE touchscreen question "Outside of your home, about how many hours per WEEK are you exposed to other people's tobacco smoke?" The following checks were performed: If answer If answer > 168 then rejected If answer > 100 then participant asked to confirm If the participant activated the Help button they were shown the message: Please give the number of hours in a typical week over the last year that you have been exposed to other people's tobacco smoke in environments other than the home (include work, pubs, restaurants etc). ~F1279~ was collected from all participants except those who indicated they currently smoke tobacco on most or all days, as defined by their answers to ~F1239~		0.2159	1.5609e-10	0.0337	FALSE
continuous-1289-both_sexes	continuous	1289			Cooked vegetable intake	ACE touchscreen question "On average how many heaped tablespoons of COOKED vegetables would you eat per DAY? (Do not include potatoes; put '0' if you do not eat any)" The following checks were performed: If answer > 50 then rejected If the participant activated the Help button they were shown the message: Please provide an average considering your intake over the last year. If you are unsure, please provide an estimate or select Do not know. If you have less than one tablespoon a day select Less than one.		0.0566	0.0652	0.0307	FALSE
continuous-1299-both_sexes	continuous	1299			Salad / raw vegetable intake	ACE touchscreen question "On average how many heaped tablespoons of SALAD or RAW vegetables would you eat per DAY? (Include lettuce, tomato in sandwiches; put '0' if you do not eat any)" The following checks were performed: If answer > 50 then rejected If the participant activated the Help button they were shown the message: Please provide an average considering your intake over the last year. If you are unsure, please provide an estimate or select Do not know. If you have less than one tablespoon a day select Less than one.		-0.1159	0.0002	0.0308	FALSE
continuous-1309-both_sexes	continuous	1309			Fresh fruit intake	ACE touchscreen question "About how many pieces of FRESH fruit would you eat per DAY? (Count one apple, one banana, 10 grapes etc as one piece; put '0' if you do not eat any)" The following checks were performed: If answer > 50 then rejected If the participant activated the Help button they were shown the message: Please provide an average considering your intake over the last year. If you are unsure, please provide an estimate or select Do not know.		-0.0863	0.0007	0.0255	FALSE
continuous-1319-both_sexes	continuous	1319			Dried fruit intake	ACE touchscreen question "About how many pieces of DRIED fruit would you eat per DAY? (Count one prune, one dried apricot, 10 raisins as one piece; put '0' if you do not eat any)" The following checks were performed: If answer > 100 then rejected If the participant activated the Help button they were shown the message: Please provide an average considering your intake over the last year. If you are unsure, please provide an estimate or select Do not know.		-0.1248	3.362e-06	0.0269	FALSE
continuous-1329-both_sexes	continuous	1329			Oily fish intake	ACE touchscreen question "How often do you eat oily fish? (e.g. sardines, salmon, mackerel, herring)" If the participant activated the Help button they were shown the message: Please provide an average considering your intake over the last year. If you are unsure, please provide an estimate or select Do not know. Oily fish include: Salmon Anchovies Trout Swordfish Mackerel Bloater Herring Cacha Sardines Carp Pilchards Hilsa Kipper Jack fish Eel Katla Whitebait Orange roughy Tuna (fresh only) Pangas Sprats		-0.0822	0.0025	0.0272	FALSE
continuous-1339-both_sexes	continuous	1339			Non-oily fish intake	ACE touchscreen question "How often do you eat other types of fish? (e.g. cod, tinned tuna, haddock)" If the participant activated the Help button they were shown the message: Please provide an average considering your intake over the last year. If you are unsure, please provide an estimate or select Do not know.		-0.0295	0.4257	0.0371	FALSE
continuous-1349-both_sexes	continuous	1349			Processed meat intake	ACE touchscreen question "How often do you eat processed meats (such as bacon, ham, sausages, meat pies, kebabs, burgers, chicken nuggets)?" If the participant activated the Help button they were shown the message: Please provide an average considering your intake over the last year If you are unsure, please provide an estimate or select Do not know.		0.0016	0.9593	0.0308	FALSE
continuous-135-both_sexes	continuous	135			Number of self-reported non-cancer illnesses	Number of non-cancer illnesses entered		0.548	1.7499e-146	0.0213	TRUE
continuous-1359-both_sexes	continuous	1359			Poultry intake	ACE touchscreen question "How often do you eat chicken, turkey or other poultry? (Do not count processed meats)" If the participant activated the Help button they were shown the message: Please provide an average considering your intake over the last year If you are unsure, please provide an estimate or select Do not know. Poultry include fowl (e.g. chicken, turkey, quail), waterfowl (e.g. duck, goose) and game (e.g. pheasant).		0.0938	0.0052	0.0335	FALSE
continuous-136-both_sexes	continuous	136			Number of operations, self-reported	Number of operations entered		0.4015	1.9246e-35	0.0323	TRUE
continuous-1369-both_sexes	continuous	1369			Beef intake	ACE touchscreen question "How often do you eat beef? (Do not count processed meats)" If the participant activated the Help button they were shown the message: Please provide an average considering your intake over the last year If you are unsure, please provide an estimate or select Do not know.		0.0143	0.6451	0.0311	FALSE
continuous-137-both_sexes	continuous	137			Number of treatments/medications taken	Number of treatments (medications) entered		0.462	2.2921e-82	0.024	TRUE
continuous-1379-both_sexes	continuous	1379			Lamb/mutton intake	ACE touchscreen question "How often do you eat lamb/mutton? (Do not count processed meats)" If the participant activated the Help button they were shown the message: Please provide an average considering your intake over the last year If you are unsure, please provide an estimate or select Do not know.		-0.0906	0.0007	0.0267	FALSE
continuous-1389-both_sexes	continuous	1389			Pork intake	ACE touchscreen question "How often do you eat pork? (Do not count processed meats such as bacon or ham)" If the participant activated the Help button they were shown the message: Please provide an average considering your intake over the last year If you are unsure, please provide an estimate or select Do not know.		0.0173	0.592	0.0324	FALSE
continuous-1408-both_sexes	continuous	1408			Cheese intake	ACE touchscreen question "How often do you eat cheese? (Include cheese in pizzas, quiches, cheese sauce etc)" If the participant activated the Help button they were shown the message: Please provide an average considering your intake over the last year If you are unsure, please provide an estimate or select Do not know. ~F1408~ was collected from all participants except those who indicated that they never eat dairy products, as defined by their answers to ~F6144~		-0.2001	9.7093e-15	0.0258	FALSE
continuous-1438-both_sexes-irnt	continuous	1438		irnt	Bread intake	ACE touchscreen question "How many slices of bread do you eat each WEEK?" The following checks were performed: If answer If answer > 250 then rejected If answer > 50 then participant asked to confirm If the participant activated the Help button they were shown the message: For other types of bread: - one bread roll = 2 slices - one pitta bread = 2 slices		-0.0656	0.0093	0.0252	FALSE
continuous-1458-both_sexes	continuous	1458			Cereal intake	ACE touchscreen question "How many bowls of cereal do you eat a WEEK?" The following checks were performed: If answer If answer > 99 then rejected If answer > 14 then participant asked to confirm If the participant activated the Help button they were shown the message: Please provide an average considering your intake over the last year. If you are unsure, please provide an estimate or select Do not know.		-0.1358	7.1111e-08	0.0252	FALSE
continuous-1478-both_sexes	continuous	1478			Salt added to food	ACE touchscreen question "Do you add salt to your food? (Do not include salt used in cooking)" If the participant activated the Help button they were shown the message: Please provide an average considering your intake over the last year If you are unsure, please provide an estimate or select Do not know.		0.1005	6.876e-06	0.0224	FALSE
continuous-1488-both_sexes-irnt	continuous	1488		irnt	Tea intake	ACE touchscreen question "How many cups of tea do you drink each DAY? (Include black and green tea)" The following checks were performed: If answer If answer > 99 then rejected If answer > 20 then participant asked to confirm If the participant activated the Help button they were shown the message: Please provide an average considering your intake over the last year. If you are unsure, please provide an estimate or select Do not know.		-0.0297	0.2455	0.0255	FALSE
continuous-1498-both_sexes	continuous	1498			Coffee intake	ACE touchscreen question "How many cups of coffee do you drink each DAY? (Include decaffeinated coffee)" The following checks were performed: If answer If answer > 99 then rejected If answer > 10 then participant asked to confirm If the participant activated the Help button they were shown the message: Please provide an average considering your intake over the last year. If you are unsure, please provide an estimate or select Do not know.		-0.0004	0.9888	0.0279	FALSE
continuous-1518-both_sexes	continuous	1518			Hot drink temperature	ACE touchscreen question "How do you like your hot drinks? (Such as coffee or tea)"		0.031	0.2195	0.0252	FALSE
continuous-1528-both_sexes	continuous	1528			Water intake	ACE touchscreen question "How many glasses of water do you drink each DAY? " The following checks were performed: If answer If answer > 99 then rejected If answer > 10 then participant asked to confirm If the participant activated the Help button they were shown the message: Please provide an average considering your intake over the last year. If you are unsure, please provide an estimate or select Do not know.		0.0621	0.0353	0.0295	FALSE
continuous-1548-both_sexes	continuous	1548			Variation in diet	ACE touchscreen question "Does your diet vary much from week to week?"		0.2583	1.7466e-22	0.0265	FALSE
continuous-1558-both_sexes	continuous	1558			Alcohol intake frequency.	ACE touchscreen question "About how often do you drink alcohol?" If the participant activated the Help button they were shown the message: If this varies a lot, please provide an average considering your intake over the last year		0.1807	6.4862e-15	0.0232	FALSE
continuous-1568-both_sexes	continuous	1568			Average weekly red wine intake	ACE touchscreen question "In an average WEEK, how many glasses of RED wine would you drink? (There are six glasses in an average bottle)" The following checks were performed: If answer If answer > 250 then rejected If answer > 100 then participant asked to confirm If the participant activated the Help button they were shown the message: Please include sparkling red wine here. ~F1568~ was collected from participants who indicated they drink alcohol more often than once or twice a week, as defined by their answers to ~F1558~		-0.1173	2.3405e-05	0.0277	FALSE
continuous-1578-both_sexes	continuous	1578			Average weekly champagne plus white wine intake	ACE touchscreen question "In an average WEEK, how many glasses of WHITE wine or champagne would you drink? (There are six glasses in an average bottle)" The following checks were performed: If answer If answer > 250 then rejected If answer > 100 then participant asked to confirm If the participant activated the Help button they were shown the message: Please include sparkling white wine here. ~F1578~ was collected from participants who indicated they drink alcohol more often than once or twice a week, as defined by their answers to ~F1558~		-0.1669	6.6256e-06	0.037	FALSE
continuous-1588-both_sexes	continuous	1588			Average weekly beer plus cider intake	ACE touchscreen question "In an average WEEK, how many pints of beer or cider would you drink? (Include bitter, lager, stout, ale, Guinness)" The following checks were performed: If answer If answer > 250 then rejected If answer > 100 then participant asked to confirm ~F1588~ was collected from participants who indicated they drink alcohol more often than one to three times per month, as defined by their answers to ~F1558~		0.0233	0.4562	0.0313	FALSE
continuous-1598-both_sexes	continuous	1598			Average weekly spirits intake	ACE touchscreen question "In an average WEEK, how many measures of spirits or liqueurs would you drink? (there are 25 standard measures in a normal sized bottle; spirits include drinks such as whisky, gin, rum, vodka, brandy)" The following checks were performed: If answer If answer > 250 then rejected If answer > 100 then participant asked to confirm If the participant activated the Help button they were shown the message: For mixed drinks that contain spirits or liqueurs, count one bottle as one measure. There is a question later on alcopops ~F1598~ was collected from participants who indicated they drink alcohol more often than once or twice a week, as defined by their answers to ~F1558~		0.1585	1.8253e-07	0.0304	FALSE
continuous-1628-both_sexes	continuous	1628			Alcohol intake versus 10 years previously	ACE touchscreen question "Compared to 10 years ago, do you drink?" ~F1628~ was collected from participants who indicated they drink alcohol, as defined by their answers to ~F1558~		0.1303	5.1345e-05	0.0322	FALSE
continuous-1687-both_sexes	continuous	1687			Comparative body size at age 10	ACE touchscreen question "When you were 10 years old, compared to average would you describe yourself as:" This question was dropped from the touchscreen protocol on 24/10/2016.		0.0741	0.0004	0.0208	FALSE
continuous-1697-both_sexes	continuous	1697			Comparative height size at age 10	ACE touchscreen question "When you were 10 years old, compared to average would you describe yourself as:" This question was dropped from the touchscreen protocol on 24/10/2016.		-0.0366	0.0795	0.0209	FALSE
continuous-1717-both_sexes	continuous	1717			Skin colour	ACE touchscreen question "What best describes the colour of your skin without tanning?" If the participant activated the Help button they were shown the message: If you are unsure, please provide an estimate or select Do not know. This question was dropped from the touchscreen protocol on 24/10/2016.		-0.0154	0.4665	0.0211	FALSE
continuous-1727-both_sexes	continuous	1727			Ease of skin tanning	ACE touchscreen question "What would happen to your skin if it was repeatedly exposed to bright sunlight without any protection?" This question was dropped from the touchscreen protocol on 24/10/2016.		-0.0268	0.255	0.0235	FALSE
continuous-1737-both_sexes	continuous	1737			Childhood sunburn occasions	ACE touchscreen question "Before the age of 15, how many times did you suffer sunburn that was painful for at least 2 days or caused blistering?" The following checks were performed: If answer If answer > 999 then rejected If answer > 20 then participant asked to confirm If the participant activated the Help button they were shown the message: If you are unsure, please provide an estimate or select Do not know. This question was dropped from the touchscreen protocol on 24/10/2016.		0.0136	0.6302	0.0282	FALSE
continuous-1757-both_sexes	continuous	1757			Facial ageing	ACE touchscreen question "Do people say that you look:"		0.0115	0.6658	0.0266	FALSE
continuous-1807-both_sexes-irnt	continuous	1807		irnt	Father's age at death	ACE touchscreen question "What was his age when he died?" The following checks were performed: If answer If answer > 122 then rejected If answer If answer > 105 then participant asked to confirm ~F1807~ was collected from participants who indicated their father has died, as defined by their answers to ~F1797~ or, if they are adopted, their adopted father has died, as defined by their answers to ~F1797~		-0.249	3.8055e-10	0.0398	FALSE
continuous-1845-both_sexes-irnt	continuous	1845		irnt	Mother's age	ACE touchscreen question "What is her age now?" The following checks were performed: If answer If answer > 122 then rejected If answer If answer > 105 then participant asked to confirm ~F1845~ was collected from participants who indicated their mother is still alive, as defined by their answers to ~F1835~ or, if they are adopted, their adopted mother is still alive, as defined by their answers to ~F1835~		-0.2929	4.6034e-17	0.0349	FALSE
continuous-1873-both_sexes	continuous	1873			Number of full brothers	ACE touchscreen question "How many brothers do you have? (Please include those who have died, and twin brothers. Do not include half-brothers, step-brothers or adopted brothers)" The following checks were performed: If answer If answer > 25 then rejected If answer > 10 then participant asked to confirm ~F1873~ was collected from participants who indicated they were not adopted as a child, as defined by their answers to ~F1767~		0.2727	1.8295e-13	0.037	FALSE
continuous-1883-both_sexes	continuous	1883			Number of full sisters	ACE touchscreen question "How many sisters do you have? (Please include those who have died, and twin sisters. Do not include half-sisters, step-sisters or adopted sisters)" The following checks were performed: If answer If answer > 25 then rejected If answer > 10 then participant asked to confirm ~F1883~ was collected from participants who indicated they were not adopted as a child, as defined by their answers to ~F1767~		0.2209	1.4726e-07	0.042	FALSE
continuous-189-both_sexes-irnt	continuous	189		irnt	Townsend deprivation index at recruitment	Townsend deprivation index calculated immediately prior to participant joining UK Biobank. Based on the preceding national census output areas. Each participant is assigned a score corresponding to the output area in which their postcode is located.		0.1878	4.9367e-11	0.0286	FALSE
continuous-20008-both_sexes-irnt	continuous	20008		irnt	Interpolated Year when non-cancer illness first diagnosed	This is the interpolated time when the participant indicated the corresponding condition was first diagnosed by a doctor, measured in years. If the participant gave a calendar year, then the best-fit time is half-way through that year. For example if the year was given as 1970, then the value presented is 1970.5 If the participant gave their age then the value presented is the fractional year corresponding to the mid-point of that age. For example, if the participant said they were 30 years old then the value is the date at which they were 30years+6months. Interpolated values before the date of birth were truncated forwards to that time. Interpolated values after the time of data acquisition were truncated back to that time.		-0.445	1.1121e-17	0.052	TRUE
continuous-20009-both_sexes-irnt	continuous	20009		irnt	Interpolated Age of participant when non-cancer illness first diagnosed	This is the interpolated time when the participant indicated the corresponding condition was first diagnosed by a doctor, given as their estimated age. If the participant gave a calendar year, then the best-fit time is their age at the mid-point of that year. For example if the year was given as 1970, and the participant was born on 1 April 1950, then their age on 1st July 1970 is 20.25 then the value presented is 1970.5 If the participant gave their age then the value presented is the fractional year corresponding to the mid-point of that age. For example, if the participant said they were 30 years old then the value is 30.5 Interpolated values before the date of birth were truncated forwards to that time. Interpolated values after the time of data acquisition were truncated back to that time.		-0.3849	1.0236e-13	0.0517	FALSE
continuous-20010-both_sexes-irnt	continuous	20010		irnt	Interpolated Year when operation took place	This is the year when the participant indicated the operation took place.		0.003	0.9345	0.0361	FALSE
continuous-20011-both_sexes-irnt	continuous	20011		irnt	Interpolated Age of participant when operation took place	This is the age participant indicated they were when the corresponding operation took place.		0.0288	0.4149	0.0354	FALSE
continuous-20016-both_sexes-irnt	continuous	20016		irnt	Fluid intelligence score	This is a simple unweighted sum of the number of correct answers given to the 13 fluid intelligence questions. Participants who did not answer all of the questions within the allotted 2 minute limit are scored as zero for each of the unattempted questions.		-0.1157	3.9287e-06	0.0251	FALSE
continuous-20018-both_sexes	continuous	20018			Prospective memory result	This field condenses the results of the prospective memory test into 3 groups. It does not distinguish between people who, at the first attempt, followed the on-screen instruction (thereby giving an incorrect result) and people who remembered to ignore the instruction but did not correctly recall what to do instead. Please see the constituent parts ~F4292~ and ~F4293~ if additional detail is required.		-0.092	0.0075	0.0344	FALSE
continuous-20019-both_sexes-irnt	continuous	20019		irnt	Speech-reception-threshold (SRT) estimate (left)	SRT is the Speech Reception Threshold, defined here as the signal-to-noise ratio at which half of the presented speech can be understood correctly. This was estimated as the value of the last round of the signal-to-noise ratio measurement for participants who completed all 15 rounds of the test (left-ear).		0.1452	0.0032	0.0493	FALSE
continuous-20021-both_sexes-irnt	continuous	20021		irnt	Speech-reception-threshold (SRT) estimate (right)	SRT is the Speech Reception Threshold, defined here as the signal-to-noise ratio at which half of the presented speech can be understood correctly. This was estimated as the value of the last round of the signal-to-noise ratio measurement for participants who completed all 15 rounds of the test (right-ear).		0.1234	0.0453	0.0617	FALSE
continuous-20022-both_sexes-irnt	continuous	20022		irnt	Birth weight	Participants were asked to enter their own birth-weight. The weight could be entered either in Kg or in Imperial pounds+ounces. Values entered as Imperial units are held in ~F121~ and ~F122~, and their values have been converted into Kg and incorporated into this field. This question was dropped from the touchscreen protocol on 24/10/2016.		-0.0797	0.0113	0.0315	FALSE
continuous-20023-both_sexes-irnt	continuous	20023		irnt	Mean time to correctly identify matches	This field is the mean duration to first press of snap-button summed over rounds in which both cards matched. It gives a crude measure of the raw processing+reaction speed of a participant. The following data points were excluded when forming the average: Rounds 0-4 were regarded as "training"; Times under 50ms must be due to anticipation rather than reaction; Times over 2000ms were ignored as the cards had disappeared by then. Values were rounded to the nearest whole number.		-0.048	0.0425	0.0237	FALSE
continuous-20077-both_sexes	continuous	20077			Number of diet questionnaires completed			-0.1887	1.8356e-05	0.044	FALSE
continuous-20082-both_sexes-irnt	continuous	20082		irnt	Duration of questionnaire	This is the time participants took to complete the diet questionnaire as measured from initially connecting to the web-server to clicking the sign-off button on the final screen. Participants were able to stop and resume completing a questionnaire multiple times within the same day, and hence the longer times recorded are unlikely to indicate continuous use.		-0.0391	0.3957	0.046	FALSE
continuous-20127-both_sexes-irnt	continuous	20127		irnt	Neuroticism score	This is an externally derived summary score of neuroticism, based on 12 neurotic behaviour domains as reported from fields 1920, 1930, 1940, 1950, 1960, 1970, 1980, 1990, 2000, 2010, 2020 and 2030 from the touchscreen questionnaire at baseline. Participants were assessed for twelve domains of neurotic behaviours via the touchscreen questionnaire. Questions included: Does your mood often go up and down? Do you ever feel 'just miserable' for no reason? Are you an irritable person? Are your feelings easily hurt? Do you often feel 'fed-up'? Would you call yourself a nervous person? Are you a worrier? Would you call yourself tense or 'highly strung'? Do you worry too long after an embarrassing experience? Do you suffer from 'nerves'? Do you often feel lonely? Are you often troubled by feelings of guilt? Participants could answer Yes, No, Do not know or Prefer not to answer. This field summarises the number of Yes answers across these twelve questions into a single integer score for each participant. This derived data field has come from Professor Jill Pell from the Institute of Health &amp; Wellbeing, University of Glasgow. Methods on how these fields were derived can be found in the Additional Resources tab.		0.1717	1.2511e-10	0.0267	FALSE
continuous-20128-both_sexes	continuous	20128			Number of fluid intelligence questions attempted within time limit	Number of fluid intelligence questions attempted within time limit. As the questions were asked in a constant order, and it was not possible to skip any, this value also represents the highest numbered question that the participant attempted.		-0.0573	0.0744	0.0321	FALSE
continuous-20150-both_sexes-irnt	continuous	20150		irnt	Forced expiratory volume in 1-second (FEV1), Best measure	Highest measure from the array of values for Forced Expiratory Volume in 1-second (FEV1) ~F3063~, which was "acceptable" according to corresponding acceptability field (~F3061~). A blow was deemed acceptable if recorded as 0 (no problems) or 32 (0x20 - "USER_ACCEPTED"). This derived data field has come from Professor Martin Tobin at the University of Leicester.		-0.3938	2.7917e-63	0.0235	FALSE
continuous-20151-both_sexes-irnt	continuous	20151		irnt	Forced vital capacity (FVC), Best measure	Highest measure from the array of values for Forced Vital Capacity (FVC) (~F3062~), which was "acceptable" according to corresponding acceptability field (~F3061~). A blow was deemed acceptable if recorded as 0 (no problems) or 32 (0x20 - "USER_ACCEPTED"). This derived data field has come from Professor Martin Tobin at the University of Leicester.		-0.2645	2.613e-29	0.0235	FALSE
continuous-20153-both_sexes-irnt	continuous	20153		irnt	Forced expiratory volume in 1-second (FEV1), predicted	Predicted Forced Expiratory Volume in 1-second (FEV1), was calculated using a subset of "healthy never smokers" from UK Biobank. "Healthy never smokers", were selected as individuals with "Ever Smoking Status"=0 and with "Reproducible measure using the European Respiratory Society/American Thoracic Society (ERS/ATS) Criteria"=YES (1), with the following exclusions: ~F2316~: Individuals who indicated that they had experienced wheeze: "Yes" (1), "Do not know" (-1) or "Prefer not to answer" (-3). ~F6152~: Individuals who reported "emphysema/chronic bronchitis" (6) or "asthma" (8) or "Prefer not to answer" (-3). ~F20002~: Individuals who reported any of the following: asthma (1111), COPD (1112), emphysema/chronic bronchitis (1113), bronchiectasis (1114), interstitial lung disease (1115), asbestosis (1120), pulmonary fibrosis (1121), fibrosing/unspecified alveolitis (1122), respiratory failure (1124), pleurisy (1125), spontaneous/recurrent pneumothorax (1126), other respiratory problems (1117). Healthy never smokers were grouped into 58 age-sex bands (29 age bands per sex; ages 39, 40 and 41 were grouped into one band and ages 69, 70 and 72 were grouped into one band with ages 42 to 68 each forming a separate band) and the following linear regression model was fitted in each age-sex band: FEV1 = Beta0 + Beta1 * Standing Height Predicted FEV1 was then calculated for all samples who were never smokers ("Ever Smoking Status"=0) or heavy smokers ("Ever Smoking Status"=1 AND "Pack years as proportion of life span exposed to smoking" &gt;= 0.42) and with "Reproducible measure using the European Respiratory Society/American Thoracic Society (ERS/ATS) Criteria"=YES, using the estimates of Beta0 and Beta1 , from the appropriate age-sex band: Predicted FEV1= (pred. Beta0 ) + (pred. Beta1 )^ * Standing Height Five individuals were outliers in terms of their FEV1 and were not coded. This derived data field has come from Professor Martin Tobin at the University of Leicester.		-0.1134	3.5017e-07	0.0223	FALSE
continuous-20154-both_sexes-irnt	continuous	20154		irnt	Forced expiratory volume in 1-second (FEV1), predicted percentage	This value was only calculated for samples with non-missing predicted Forced Expiratory Volume in 1-second, using derived variables Force Expiratory Volume in 1-second (FEV1) and predicted Forced Expiratory Volume in 1-second (pred.FEV1). It is defined as the Force Expiratory Volume in 1-second divided by the Percent predicted Forced Expiratory Volume in 1-second multiplied by 100: FEV1 /pred.FEV1 * 100 This derived data field has come from Professor Martin Tobin at the University of Leicester.		-0.4234	4.0396e-57	0.0266	TRUE
continuous-20403-both_sexes	continuous	20403			Amount of alcohol drunk on a typical drinking day	Question asked: "In the next two questions, a "drink" is defined as one unit of alcohol. How many drinks containing alcohol do you have on a typical day when you are drinking?" Question was asked when ~F20414~ was not Never.		0.0756	0.0436	0.0375	FALSE
continuous-20409-both_sexes	continuous	20409			Frequency of feeling guilt or remorse after drinking alcohol in last year	Question asked: "How often during the last year have you had a feeling of guilt or remorse after drinking?" Question was asked when the sum of the answer to ~F20403~ plus the answer to ~F20416~ was 3 or above. Participants responding "prefer not to answer" to one of these trigger questions were scored as 1 for that question.		0.0492	0.401	0.0586	FALSE
continuous-20414-both_sexes	continuous	20414			Frequency of drinking alcohol	Question asked: "How often do you have a drink containing alcohol?"		-0.1681	1.7109e-07	0.0322	FALSE
continuous-20416-both_sexes	continuous	20416			Frequency of consuming six or more units of alcohol	Question asked: "In the next two questions, a "drink" is defined as one unit of alcohol. How often do you have six or more drinks on one occasion?" Question was asked when ~F20414~ was not Never.		0.0309	0.4357	0.0396	FALSE
continuous-20453-both_sexes	continuous	20453			Ever taken cannabis	Question asked: "Have you taken CANNABIS (marijuana, grass, hash, ganja, blow, draw, skunk, weed, spliff, dope), even if it was a long time ago?"		-0.0323	0.3687	0.0359	FALSE
continuous-20458-both_sexes	continuous	20458			General happiness	Question asked: "In general how happy are you?"		0.0877	0.0197	0.0376	FALSE
continuous-20459-both_sexes	continuous	20459			General happiness with own health	Question asked: "In general how happy are you with your HEALTH?"		0.3685	7.197e-19	0.0415	FALSE
continuous-20460-both_sexes	continuous	20460			Belief that own life is meaningful	Question asked: "To what extent do you feel your life to be meaningful?"		-0.0627	0.1058	0.0388	FALSE
continuous-20479-both_sexes	continuous	20479			Ever thought that life not worth living	Question asked: "Many people have thoughts that life is not worth living. Have you felt that way?"		0.205	4.4253e-10	0.0329	FALSE
continuous-20485-both_sexes	continuous	20485			Ever contemplated self-harm	Question asked: "Have you contemplated harming yourself (for example by cutting, biting, hitting yourself or taking an overdose)?"		0.2629	2.8304e-11	0.0395	FALSE
continuous-20487-both_sexes	continuous	20487			Felt hated by family member as a child	Question asked: "When I was growing up... I felt that someone in my family hated me"		0.216	2.584e-08	0.0388	FALSE
continuous-20488-both_sexes	continuous	20488			Physically abused by family as a child	Question asked: "When I was growing up... People in my family hit me so hard that it left me with bruises or marks"		0.2088	6.6819e-08	0.0387	FALSE
continuous-20489-both_sexes	continuous	20489			Felt loved as a child	Question asked: "When I was growing up... I felt loved"		-0.1202	0.0004	0.0342	FALSE
continuous-20495-both_sexes	continuous	20495			Avoided activities or situations because of previous stressful experience in past month	Question asked: "Next is a list of problems and complaints that people sometimes have in response to such extremely stressful experiences. Please indicate how much you have been bothered by that problem in the past month: Avoiding activities or situations because they reminded you of a stressful experience?"		0.2503	1.1153e-07	0.0472	FALSE
continuous-20497-both_sexes	continuous	20497			Repeated disturbing thoughts of stressful experience in past month	Question asked: "Next is a list of problems and complaints that people sometimes have in response to such extremely stressful experiences. Please indicate how much you have been bothered by that problem in the past month: Repeated, disturbing memories, thoughts, or images of a stressful experience?"		0.2708	8.2576e-11	0.0417	FALSE
continuous-20498-both_sexes	continuous	20498			Felt very upset when reminded of stressful experience in past month	Question asked: "Next is a list of problems and complaints that people sometimes have in response to such extremely stressful experiences. Please indicate how much you have been bothered by that problem in the past month: Feeling very upset when something reminded you of a stressful experience?"		0.2986	1.3255e-14	0.0388	FALSE
continuous-2050-both_sexes	continuous	2050			Frequency of depressed mood in last 2 weeks	ACE touchscreen question "Over the past two weeks, how often have you felt down, depressed or hopeless?" If the participant activated the Help button they were shown the message: Answer this question thinking about the past 2 weeks. If you are unsure, please provide an estimate or select Do not know.		0.2521	6.5478e-16	0.0312	FALSE
continuous-20505-both_sexes	continuous	20505			Recent easy annoyance or irritability	Question asked: "Over the last 2 weeks, how often have you been bothered by any of the following problems? [anxiety symptoms] Becoming easily annoyed or irritable"		0.2061	5.0076e-05	0.0508	FALSE
continuous-20506-both_sexes	continuous	20506			Recent feelings or nervousness or anxiety	Question asked: "Over the last 2 weeks, how often have you been bothered by any of the following problems? [anxiety symptoms] Feeling nervous, anxious or on edge"		0.1725	0.0001	0.0448	FALSE
continuous-20507-both_sexes	continuous	20507			Recent feelings of inadequacy	Question asked: "Over the last 2 weeks, how often have you been bothered by any of the following problems? [depressive symptoms] Feeling bad about yourself or that you are a failure or have let yourself or your family down"		0.2452	4.0136e-08	0.0447	FALSE
continuous-20508-both_sexes	continuous	20508			Recent trouble concentrating on things	Question asked: "Over the last 2 weeks, how often have you been bothered by any of the following problems? [depressive symptoms] Trouble concentrating on things, such as reading the newspaper or watching television"		0.2814	6.4897e-08	0.0521	FALSE
continuous-20509-both_sexes	continuous	20509			Recent inability to stop or control worrying	Question asked: "Over the last 2 weeks, how often have you been bothered by any of the following problems? [anxiety symptoms] Not being able to stop or control worrying"		0.2388	1.2995e-07	0.0452	FALSE
continuous-20510-both_sexes	continuous	20510			Recent feelings of depression	Question asked: "Over the last 2 weeks, how often have you been bothered by any of the following problems? [depressive symptoms] Feeling down, depressed, or hopeless"		0.2566	1.9335e-08	0.0457	FALSE
continuous-20511-both_sexes	continuous	20511			Recent poor appetite or overeating	Question asked: "Over the last 2 weeks, how often have you been bothered by any of the following problems? [depressive symptoms] Poor appetite or overeating"		0.388	2.7836e-15	0.0491	FALSE
continuous-20512-both_sexes	continuous	20512			Recent feelings of foreboding	Question asked: "Over the last 2 weeks, how often have you been bothered by any of the following problems? [anxiety symptoms] Feeling afraid as if something awful might happen"		0.221	1.865e-06	0.0464	FALSE
continuous-20514-both_sexes	continuous	20514			Recent lack of interest or pleasure in doing things	Question asked: "Over the last 2 weeks, how often have you been bothered by any of the following problems? [depressive symptoms] Little interest or pleasure in doing things"		0.2574	5.9532e-08	0.0475	FALSE
continuous-20515-both_sexes	continuous	20515			Recent trouble relaxing	Question asked: "Over the last 2 weeks, how often have you been bothered by any of the following problems? [anxiety symptoms] Trouble relaxing"		0.2584	1.4767e-07	0.0492	FALSE
continuous-20517-both_sexes	continuous	20517			Trouble falling or staying asleep, or sleeping too much	Question asked: "Over the last 2 weeks, how often have you been bothered by any of the following problems? [depressive symptoms] Trouble falling or staying asleep, or sleeping too much"		0.2975	8.9509e-12	0.0436	FALSE
continuous-20519-both_sexes	continuous	20519			Recent feelings of tiredness or low energy	Question asked: "Over the last 2 weeks, how often have you been bothered by any of the following problems? [depressive symptoms] Feeling tired or having little energy"		0.317	6.6687e-17	0.038	FALSE
continuous-20520-both_sexes	continuous	20520			Recent worrying too much about different things	Question asked: "Over the last 2 weeks, how often have you been bothered by any of the following problems? [anxiety symptoms] Worrying too much about different things"		0.1689	0.0001	0.0437	FALSE
continuous-20521-both_sexes	continuous	20521			Belittlement by partner or ex-partner as an adult	Question asked: "Since I was sixteen... A partner or ex-partner repeatedly belittled me to the extent that I felt worthless"		0.2172	1.8132e-06	0.0455	FALSE
continuous-20522-both_sexes	continuous	20522			Been in a confiding relationship as an adult	Question asked: "Since I was sixteen... I have been in a confiding relationship"		-0.0533	0.2264	0.044	FALSE
continuous-20523-both_sexes	continuous	20523			Physical violence by partner or ex-partner as an adult	Question asked: "Since I was sixteen... A partner or ex-partner deliberately hit me or used violence in any other way"		0.2599	3.2556e-07	0.0509	FALSE
continuous-2060-both_sexes	continuous	2060			Frequency of unenthusiasm / disinterest in last 2 weeks	ACE touchscreen question "Over the past two weeks, how often have you had little interest or pleasure in doing things?" If the participant activated the Help button they were shown the message: Answer this question thinking about the past 2 weeks. If you are unsure, please provide an estimate or select Do not know.		0.2504	2.4387e-14	0.0328	FALSE
continuous-2070-both_sexes	continuous	2070			Frequency of tenseness / restlessness in last 2 weeks	ACE touchscreen question "Over the past two weeks, how often have you felt tense, fidgety or restless?" If the participant activated the Help button they were shown the message: Answer this question thinking about the past 2 weeks. If you are unsure, please provide an estimate or select Do not know.		0.2958	1.6095e-22	0.0303	FALSE
continuous-2080-both_sexes	continuous	2080			Frequency of tiredness / lethargy in last 2 weeks	ACE touchscreen question "Over the past two weeks, how often have you felt tired or had little energy?" If the participant activated the Help button they were shown the message: Answer this question thinking about the past 2 weeks. If you are unsure, please provide an estimate or select Do not know.		0.3384	1.6e-34	0.0276	FALSE
continuous-21001-both_sexes-irnt	continuous	21001		irnt	Body mass index (BMI)	BMI value here is constructed from height and weight measured during the initial Assessment Centre visit. Value is not present if either of these readings were omitted.		0.2455	3.0503e-34	0.0201	FALSE
continuous-21002-both_sexes-irnt	continuous	21002		irnt	Weight	Weight was measured by a variety of means during the initial Assessment Centre visit. This field amalgamates these values into a single item.		0.1721	1.7291e-16	0.0209	FALSE
continuous-21021-both_sexes-irnt	continuous	21021		irnt	Pulse wave Arterial Stiffness index	The time between peaks of the waveform (the peak-to-peak time) is divided into the persons height to obtain the Stiffness Index. This value was calculated outside the Assessment Centre visit as the participant height was not known until after the stiffness device had been used.		0.1334	0.0034	0.0455	FALSE
continuous-2110-both_sexes	continuous	2110			Able to confide	ACE touchscreen question "How often are you able to confide in someone close to you?"		-0.0317	0.2798	0.0294	FALSE
continuous-2139-both_sexes-irnt	continuous	2139		irnt	Age first had sexual intercourse	ACE touchscreen question "What was your age when you first had sexual intercourse? (Sexual intercourse includes vaginal, oral or anal intercourse)" The following checks were performed: If answer If answer > Participants age then rejected If answer If the participant activated the Help button they were shown the message: Sexual intercourse includes vaginal, oral or anal intercourse. If you are unsure, please provide an estimate or select Do not know.		-0.2151	6.5056e-20	0.0235	FALSE
continuous-2149-both_sexes	continuous	2149			Lifetime number of sexual partners	ACE touchscreen question "About how many sexual partners have you had in your lifetime?" The following checks were performed: If answer If answer > 99997 then rejected If answer > 99 then participant asked to confirm If the participant activated the Help button they were shown the message: Sexual intercourse includes vaginal, oral or anal intercourse. If you are unsure, please provide an estimate or select Do not know. ~F2149~ was collected from all participants except those who indicated they never had had sexual intercourse, as defined by their answers to ~F2139~		0.0788	0.0029	0.0265	FALSE
continuous-2178-both_sexes	continuous	2178			Overall health rating	ACE touchscreen question "In general how would you rate your overall health?"		0.3789	2.638e-67	0.0219	FALSE
continuous-2217-both_sexes-irnt	continuous	2217		irnt	Age started wearing glasses or contact lenses	ACE touchscreen question "What age did you first start to wear glasses or contact lenses?" The following checks were performed: If answer If answer > Participants age then rejected If answer If the participant activated the Help button they were shown the message: If you are unsure, please provide an estimate or select Do not know. ~F2217~ was collected from participants who indicated they wear glasses or contact lenses to correct their vision, as defined by their answers to ~F2207~		-0.0761	0.0026	0.0253	FALSE
continuous-2237-both_sexes	continuous	2237			Plays computer games	ACE touchscreen question "Do you play computer games?" If the participant activated the Help button they were shown the message: Answer this question thinking about the past year.		0.1343	2.7827e-08	0.0242	FALSE
continuous-22501-both_sexes-irnt	continuous	22501		irnt	Year ended full time education	Year ended full time education		-0.1984	8.5225e-11	0.0306	FALSE
continuous-22599-both_sexes	continuous	22599			Number of jobs held	This is the number of jobs described by each participant who completed the Occupational questionnaire.		0.1842	0.0016	0.0585	FALSE
continuous-22602-both_sexes-irnt	continuous	22602		irnt	Year job started	Year job started		-0.036	0.4607	0.0487	FALSE
continuous-2267-both_sexes	continuous	2267			Use of sun/uv protection	ACE touchscreen question "Do you wear sun protection (e.g. sunscreen lotion, hat) when you spend time outdoors in the summer?" If the participant activated the Help button they were shown the message: If you are unsure, please provide an estimate or select Do not know.		-0.0456	0.0939	0.0272	FALSE
continuous-22676-both_sexes-irnt	continuous	22676		irnt	Minimum carotid IMT (intima-medial thickness) at 210 degrees	Minimum carotid IMT at 210 degrees (on left side).		0.124	0.0224	0.0543	FALSE
continuous-22677-both_sexes-irnt	continuous	22677		irnt	Mean carotid IMT (intima-medial thickness) at 210 degrees	Mean carotid IMT at 210 degrees (on left side).		0.162	0.0013	0.0503	FALSE
continuous-22680-both_sexes-irnt	continuous	22680		irnt	Mean carotid IMT (intima-medial thickness) at 240 degrees	Mean carotid IMT at 240 degrees (on left side).		0.2272	7.9039e-05	0.0576	FALSE
continuous-22681-both_sexes-irnt	continuous	22681		irnt	Maximum carotid IMT (intima-medial thickness) at 240 degrees	Maximum carotid IMT at 240 degrees (on left side).		0.2535	3.2204e-05	0.061	FALSE
continuous-22704-both_sexes-irnt	continuous	22704		irnt	Home location - north co-ordinate (rounded)	This location information is based on the postcode for an address at which the participant is believed to have been resident, derived from a number of sources. The location co-ordinates use the Ordnance Survey (OSGB) reference, rounded to the nearest Kilometre. This North co-ordinate needs to be used in conjunction with the East co-ordinate in ~F22702~. For most purposes, grid co-ordinates rounded to a 1Km distance will provide sufficient information on location of residence at assessment. Research proposals that require location details to a finer level of granularity (i.e. 100m) should request ~F22701~ and ~F22703~, however special approval will be required to release the more detailed information. In some cases participants will appear to be at the same location at consecutive times. This occurs because there is a difference of under 1Km in the distance between two consecutive locations according to the more granular data.		0.2728	4.6279e-07	0.0541	FALSE
continuous-2277-both_sexes	continuous	2277			Frequency of solarium/sunlamp use	ACE touchscreen question "How many times a year would you use a solarium or sunlamp?" The following checks were performed: If answer > 9999 then rejected If answer > 400 then participant asked to confirm If the participant activated the Help button they were shown the message: If you are unsure, please provide an estimate or select Do not know.		0.1518	1.585e-06	0.0316	FALSE
continuous-2296-both_sexes	continuous	2296			Falls in the last year	ACE touchscreen question "In the last year have you had any falls?"		0.2955	3.7507e-18	0.034	FALSE
continuous-2306-both_sexes	continuous	2306			Weight change compared with 1 year ago	ACE touchscreen question "Compared with one year ago, has your weight changed?"		0.1193	0.0073	0.0445	FALSE
continuous-23098-both_sexes-irnt	continuous	23098		irnt	Weight	Weight of person taken during impedance measurement. 0.1 increments. Range 0 - 200Kg.		0.1714	1.6878e-16	0.0208	FALSE
continuous-23099-both_sexes-irnt	continuous	23099		irnt	Body fat percentage	Body composition estimation by impedance measurement. Body fat percentage Body fat percentage. Range 1% - 75% in 0.1% increments.		0.2348	4.4307e-28	0.0214	FALSE
continuous-23100-both_sexes-irnt	continuous	23100		irnt	Whole body fat mass	Body composition estimation by impedance measurement. Fat mass Total fat mass in Kg, in 0.1Kg increments.		0.2161	2.5937e-24	0.0212	FALSE
continuous-23101-both_sexes-irnt	continuous	23101		irnt	Whole body fat-free mass	Body composition estimation by impedance measurement. Fat free mass Fat free mass in Kg. Increment in 0.1 Kg		0.0799	6.2243e-05	0.0199	FALSE
continuous-23102-both_sexes-irnt	continuous	23102		irnt	Whole body water mass	Body composition estimation by impedance measurement. Body water mass Units in Kg. Increments in 0.1 Kg.		0.0804	5.951e-05	0.02	FALSE
continuous-23104-both_sexes-irnt	continuous	23104		irnt	Body mass index (BMI)	Body composition estimation by impedance measurement. Body Mass Index. Increments of 0.1 .		0.2463	1.663e-34	0.0201	FALSE
continuous-23105-both_sexes-irnt	continuous	23105		irnt	Basal metabolic rate	Body composition estimation by impedance measurement. Basal metabolic rate Return value in Kilo- Joules.		0.1058	1.493e-07	0.0201	FALSE
continuous-23106-both_sexes-irnt	continuous	23106		irnt	Impedance of whole body	Body composition estimation by impedance measurement. Impedance of whole body. is Range 150 - 1200ohms in 1ohm increments.		-0.1349	1.4041e-10	0.021	FALSE
continuous-23107-both_sexes-irnt	continuous	23107		irnt	Impedance of leg (right)	Body composition estimation by impedance measurement. Impedance of right leg, oh Measured impedance of right leg. Range 150 - 1200 (ohms) in 1 (ohms) increments.		-0.1054	1.3613e-07	0.02	FALSE
continuous-23108-both_sexes-irnt	continuous	23108		irnt	Impedance of leg (left)	Body composition estimation by impedance measurement. Impedance of left leg, ohm Measured impedance of left leg. Range 150 - 1200 (ohms) in 1 (ohms) increments.		-0.1071	5.8563e-08	0.0198	FALSE
continuous-23109-both_sexes-irnt	continuous	23109		irnt	Impedance of arm (right)	Body composition estimation by impedance measurement. Impedance of right arm, oh Measured impedance of right arm. Range 150 - 1200 (ohms) in 1 (ohms) increments.		-0.1414	2.2573e-11	0.0211	FALSE
continuous-23110-both_sexes-irnt	continuous	23110		irnt	Impedance of arm (left)	Body composition estimation by impedance measurement. Impedance of left arm, ohm Measured impedance of left arm. Range 150 - 1200 (ohms) in 1 (ohms) increments.		-0.1436	7.653e-11	0.0221	FALSE
continuous-23111-both_sexes-irnt	continuous	23111		irnt	Leg fat percentage (right)	Body composition estimation by impedance measurement. Right leg fat percentages Range 1-75% in 0.1% increments.		0.2571	8.4179e-34	0.0212	FALSE
continuous-23112-both_sexes-irnt	continuous	23112		irnt	Leg fat mass (right)	Body composition estimation by impedance measurement. Right leg fat mass Right leg fat mass in Kg, 0.1 increments.		0.2347	2.8493e-28	0.0213	FALSE
continuous-23113-both_sexes-irnt	continuous	23113		irnt	Leg fat-free mass (right)	Body composition estimation by impedance measurement. Right leg fat free mass. Right leg fat free mass in Kg, 0.1 increments.		0.0927	3.7777e-06	0.0201	FALSE
continuous-23114-both_sexes-irnt	continuous	23114		irnt	Leg predicted mass (right)	Body composition estimation by impedance measurement. Right leg predicted mass. in Kg, 0.1 increments.		0.0922	4.2447e-06	0.02	FALSE
continuous-23115-both_sexes-irnt	continuous	23115		irnt	Leg fat percentage (left)	Body composition estimation by impedance measurement. Left leg fat percentage Range 1-75% in 0.1% increments.		0.258	5.9734e-33	0.0216	FALSE
continuous-23116-both_sexes-irnt	continuous	23116		irnt	Leg fat mass (left)	Body composition estimation by impedance measurement. Left leg fat mass Left leg free mass in Kg, 0.1 increments.		0.2359	7.3863e-28	0.0216	FALSE
continuous-23117-both_sexes-irnt	continuous	23117		irnt	Leg fat-free mass (left)	Body composition estimation by impedance measurement. Left leg fat free mass. Left leg fat free mass in Kg, 0.1 increments.		0.1046	1.6629e-07	0.02	FALSE
continuous-23118-both_sexes-irnt	continuous	23118		irnt	Leg predicted mass (left)	Body composition estimation by impedance measurement. Left leg predicted mass. in Kg, 0.1 increments.		0.104	2.0193e-07	0.02	FALSE
continuous-23119-both_sexes-irnt	continuous	23119		irnt	Arm fat percentage (right)	Body composition estimation by impedance measurement. Right arm fat percentage Range 1-75% in 0.1% increments.		0.2398	5.8135e-31	0.0207	FALSE
continuous-23120-both_sexes-irnt	continuous	23120		irnt	Arm fat mass (right)	Body composition estimation by impedance measurement. Right arm fat mass. Right arm fat mass in Kg, 0.1 increments.		0.2235	3.1441e-26	0.0211	FALSE
continuous-23121-both_sexes-irnt	continuous	23121		irnt	Arm fat-free mass (right)	Body composition estimation by impedance measurement. Right arm fat free mass Right arm fat free mass in Kg, 0.1 increments.		0.1006	8.7923e-07	0.0205	FALSE
continuous-23122-both_sexes-irnt	continuous	23122		irnt	Arm predicted mass (right)	Body composition estimation by impedance measurement. Right Arm predicted mass in Kg, 0.1 increments.		0.101	7.652e-07	0.0204	FALSE
continuous-23123-both_sexes-irnt	continuous	23123		irnt	Arm fat percentage (left)	Body composition estimation by impedance measurement. Left arm fat percentage Range 1-75% in 0.1% increments.		0.24	4.9555e-31	0.0207	FALSE
continuous-23124-both_sexes-irnt	continuous	23124		irnt	Arm fat mass (left)	Body composition estimation by impedance measurement. Left arm fat mass. Left arm fat mass in Kg, 0.1 increments.		0.2236	3.0552e-27	0.0207	FALSE
continuous-23125-both_sexes-irnt	continuous	23125		irnt	Arm fat-free mass (left)	Body composition estimation by impedance measurement. Left arm fat free mass Left arm fat free mass in Kg, 0.1 increments.		0.1105	8.7113e-08	0.0206	FALSE
continuous-23126-both_sexes-irnt	continuous	23126		irnt	Arm predicted mass (left)	Body composition estimation by impedance measurement. Left arm predicted mass. in Kg, 0.1 increments.		0.1113	1.1675e-07	0.021	FALSE
continuous-23127-both_sexes-irnt	continuous	23127		irnt	Trunk fat percentage	Body composition estimation by impedance measurement. Trunk fat percentages Range 1-75% in 0.1% increments.		0.2071	2.0014e-22	0.0213	FALSE
continuous-23128-both_sexes-irnt	continuous	23128		irnt	Trunk fat mass	Body composition estimation by impedance measurement. Trunk fat mass Trunk fat mass in Kg, 0.1 increments.		0.1978	9.6078e-21	0.0212	FALSE
continuous-23129-both_sexes-irnt	continuous	23129		irnt	Trunk fat-free mass	Body composition estimation by impedance measurement. Trunk fat free mass. Trunk fat free mass in Kg, 0.1 increments.		0.0575	0.0042	0.0201	FALSE
continuous-23130-both_sexes-irnt	continuous	23130		irnt	Trunk predicted mass	Body composition estimation by impedance measurement. Trunk predicted mass in Kg, 0.1 increments.		0.0571	0.0044	0.0201	FALSE
continuous-2375-both_sexes	continuous	2375			Relative age of first facial hair	ACE touchscreen question "When did you start to grow facial hair?" If the participant activated the Help button they were shown the message: If you are unsure, please provide an estimate or select Do not know. This question was dropped from the touchscreen protocol on 24/10/2016.		-0.0628	0.0286	0.0287	FALSE
continuous-2385-both_sexes	continuous	2385			Relative age voice broke	ACE touchscreen question "When did your voice break?" If the participant activated the Help button they were shown the message: If you are unsure, please provide an estimate or select Do not know. This question was dropped from the touchscreen protocol on 24/10/2016.		-0.1006	0.0015	0.0317	FALSE
continuous-24003-both_sexes-irnt	continuous	24003		irnt	Nitrogen dioxide air pollution; 2010	Nitrogen dioxide; Land Use Regression (LUR) estimate for annual average 2010.		-0.0082	0.856	0.0453	FALSE
continuous-24004-both_sexes-irnt	continuous	24004		irnt	Nitrogen oxides air pollution; 2010	Nitrogen oxides; Land Use Regression (LUR) estimate for annual average 2010.		0.0231	0.6213	0.0468	FALSE
continuous-24006-both_sexes-irnt	continuous	24006		irnt	Particulate matter air pollution (pm2.5); 2010	PM10 (particulate matter with diameter less than or equal to 2.5 micrometres); Land Use Regression (LUR) estimate for annual average 2010.		0.0752	0.132	0.0499	FALSE
continuous-24007-both_sexes-irnt	continuous	24007		irnt	Particulate matter air pollution (pm2.5) absorbance; 2010	PM2.5 absorbance. This is ameasurement of the blackness of PM2.5 filters; a proxy for elemental carbon, which is the dominant light absorbing substanc. Land Use Regression (LUR) estimate for annual average 2010		-0.0254	0.6388	0.0541	FALSE
continuous-24016-both_sexes-irnt	continuous	24016		irnt	Nitrogen dioxide air pollution; 2005	Nitrogen dioxide; Land Use Regression (LUR) estimate for annual average 2005.		-0.0472	0.2742	0.0431	FALSE
continuous-24017-both_sexes-irnt	continuous	24017		irnt	Nitrogen dioxide air pollution; 2006	Nitrogen dioxide; Land Use Regression (LUR) estimate for annual average 2006.		-0.0303	0.4861	0.0435	FALSE
continuous-24018-both_sexes-irnt	continuous	24018		irnt	Nitrogen dioxide air pollution; 2007	Nitrogen dioxide; Land Use Regression (LUR) estimate for annual average 2007.		-0.073	0.0814	0.0419	FALSE
continuous-2405-both_sexes	continuous	2405			Number of children fathered	ACE touchscreen question "How many children have you fathered?" The following checks were performed: If answer If answer > 200 then rejected If answer > 15 then participant asked to confirm If the participant activated the Help button they were shown the message: If you are unsure, please provide an estimate or select Do not know.		0.1513	0.0001	0.0392	FALSE
continuous-2624-both_sexes	continuous	2624			Frequency of heavy DIY in last 4 weeks	ACE touchscreen question "How many times in the last 4 weeks did you do heavy DIY?" If the participant activated the Help button they were shown the message: If you are unsure, please provide an estimate or select Do not know. ~F2624~ was collected from all participants who indicated that they spent time doing heavy DIY (e.g. weeding, lawn mowing, carpentry, digging) in the previous 4 weeks, as defined by their answers to ~F6164~		0.1345	0.0069	0.0498	FALSE
continuous-2634-both_sexes	continuous	2634			Duration of heavy DIY	ACE touchscreen question "Each time you did heavy DIY, about how long did you spend doing it?" If the participant activated the Help button they were shown the message: If you are unsure, please provide an estimate or select Do not know. ~F2634~ was collected from all participants who indicated that they spent time doing heavy DIY (e.g. weeding, lawn mowing, carpentry, digging) in the previous 4 weeks, as defined by their answers to ~F6164~		0.2143	3.175e-06	0.046	FALSE
continuous-2714-both_sexes	continuous	2714			Age when periods started (menarche)	ACE touchscreen question "How old were you when your periods started?" The following checks were performed: If answer If answer > Participants age then rejected If answer > 25 then rejected If answer If answer > 20 then participant asked to confirm If the participant activated the Help button they were shown the message: If you are unsure, please provide an estimate or select Do not know.		-0.0963	0.0001	0.025	FALSE
continuous-2744-both_sexes	continuous	2744			Birth weight of first child	ACE touchscreen question "What was the birth weight of your first child in pounds? (do not include twins)" The following checks were performed: If answer If answer > 16 then rejected If answer > 12 then participant asked to confirm If the participant activated the Help button they were shown the message: If you are unsure of the weight in pounds, here is a conversion table for pounds, grams and kilograms. Pounds Grams Kilograms 2 907 0.91 3 1361 1.36 4 1814 1.81 5 2268 2.27 6 2721 2.72 7 3175 3.18 8 3629 3.63 9 4082 4.08 10 4536 4.54 11 4990 4.99 12 5443 5.44 13 5897 5.90 14 6350 6.35 15 6804 6.80 An exact answer is not necessary. Please enter the birthweight to the closest pound. If your first birth was twins or other multiple birth, enter the birthweight of the first singleton birth. If you have only had twins or other multiple births then select Only twins. ~F2744~ was collected from women who indicated they had given birth to at least one child, as defined by their answers to ~F2734~		-0.092	0.0054	0.033	FALSE
continuous-2754-both_sexes-irnt	continuous	2754		irnt	Age at first live birth	ACE touchscreen question "How old were you when you had your FIRST child?" The following checks were performed: If answer If answer > 65 then rejected If answer > Participants age then rejected If answer If answer If answer > 48 then participant asked to confirm If answer > Age when periods stopped then participant asked to confirm ~F2754~ was collected from women who indicated they had given birth to more than one child, as defined by their answers to ~F2734~		-0.2464	7.6752e-21	0.0263	FALSE
continuous-2764-both_sexes-irnt	continuous	2764		irnt	Age at last live birth	ACE touchscreen question "How old were you when you had your LAST child?" The following checks were performed: If answer If answer > 65 then rejected If answer > Participants age then rejected If answer If answer If answer > 48 then participant asked to confirm If answer > Age when periods stopped then participant asked to confirm ~F2764~ was collected from women who indicated they had given birth to more than one child, as defined by their answers to ~F2734~		-0.2337	1.7843e-15	0.0294	FALSE
continuous-2794-both_sexes-irnt	continuous	2794		irnt	Age started oral contraceptive pill	ACE touchscreen question "About how old were you when you first went on the contraceptive pill?" The following checks were performed: If answer If answer > Participants age then rejected If answer If answer > 50 then participant asked to confirm If the participant activated the Help button they were shown the message: If you are unsure, please provide an estimate or select Do not know. ~F2794~ was collected from women who indicated that they had taken the contraceptive pill, as defined by their answers to ~F2784~		-0.2207	1.0326e-12	0.031	FALSE
continuous-2804-both_sexes-irnt	continuous	2804		irnt	Age when last used oral contraceptive pill	ACE touchscreen question "How old were you when you last used the contraceptive pill?" The following checks were performed: If answer If answer > Participants age then rejected If answer If answer > 60 then participant asked to confirm If the participant activated the Help button they were shown the message: If you are currently taking the pill select Still taking the pill. If you are unsure, please provide an estimate or select Do not know. ~F2804~ was collected from women who indicated that they had taken the contraceptive pill, as defined by their answers to ~F2784~		-0.2575	1.3958e-07	0.0489	FALSE
continuous-2867-both_sexes-irnt	continuous	2867		irnt	Age started smoking in former smokers	ACE touchscreen question "How old were you when you first started smoking on most days?" The following checks were performed: If answer If answer > Participants age then rejected If answer ~F2867~ was collected from participants who indicated that in the past they smoked on most or all days, as defined by their answers to ~F1249~		-0.2653	4.7071e-10	0.0426	FALSE
continuous-2887-both_sexes	continuous	2887			Number of cigarettes previously smoked daily	ACE touchscreen question "About how many cigarettes did you smoke on average each day? " The following checks were performed: If answer If answer > 150 then rejected If answer > 100 then participant asked to confirm If the participant activated the Help button they were shown the message: Count the total number of cigarettes (including both hand-rolled and manufactured cigarettes if both were smoked) For hand-rolled cigarettes: - One ounce of tobacco makes about 30 cigarettes - One gram of tobacco makes about 1 cigarette ~F2887~ was collected from participants who indicated that in the past they smoked on most or all days, as defined by their answers to ~F1249~ and they smoked manufactured or hand-rolled cigarettes in the past, as defined by their answers to ~F1249~		0.2166	3.3524e-10	0.0345	FALSE
continuous-2946-both_sexes-irnt	continuous	2946		irnt	Father's age	ACE touchscreen question "What is his age now?" The following checks were performed: If answer If answer > 122 then rejected If answer If answer > 105 then participant asked to confirm ~F2946~ was collected from participants who indicated their father is still alive, as defined by their answers to ~F1797~ or, if they are adopted, their adopted father is still alive, as defined by their answers to ~F1797~		-0.2579	2.5143e-12	0.0368	FALSE
continuous-2966-both_sexes-irnt	continuous	2966		irnt	Age high blood pressure diagnosed	ACE touchscreen question "What was your age when the high blood pressure was first diagnosed?" The following checks were performed: If answer If answer > Participants age then rejected If answer If answer > 69 then participant asked to confirm If the participant activated the Help button they were shown the message: If you are unsure, please provide an estimate or select Do not know. ~F2966~ was collected from participants who indicated they were told by a doctor that they have had high blood pressure, as defined by their answers to ~F6150~		-0.0651	0.1455	0.0447	FALSE
continuous-30000-both_sexes-irnt	continuous	30000		irnt	White blood cell (leukocyte) count	Result of "White Blood Cell Count" assay, performed on blood sample, obtained from UK Biobank assessment centre visit. White blood count is the number of leukocytes. Analyser operating range was 0 to 9x10^11 cells/Litre. Typical reference range is 3.5x10^9 to 9.6x10^9 cells/Litre.		0.1824	2.9221e-09	0.0307	FALSE
continuous-30010-both_sexes-irnt	continuous	30010		irnt	Red blood cell (erythrocyte) count	Result of "Red Blood Cell Count" assay, performed on blood sample, obtained from UK Biobank assessment centre visit. Red blood cells is the number of erythrocytes. Analyser operating range was 0 to 2x10^13 cells/Litre. Typical reference range is 3.9x10^12 to 5.5x10^12 cells/Litre.		-0.0006	0.9795	0.0243	FALSE
continuous-30020-both_sexes-irnt	continuous	30020		irnt	Haemoglobin concentration	Result of "Haemoglobin Concentration" assay, performed on blood sample, obtained from UK Biobank assessment centre visit. Analyser operating range was 0 to 99.9g/dL Typical reference range is 12.1 to 16.3g/dL		0.0118	0.6257	0.0243	FALSE
continuous-30030-both_sexes-irnt	continuous	30030		irnt	Haematocrit percentage	Result of "Haematocrit" assay, performed on blood sample, obtained from UK Biobank assessment centre visit. Haematocrit Percentage is the relative volume of packed erythrocytes to whole blood, computed by the formula: (red blood cells x mean corpuscular volume) / 10. Analyser operating range was 0 to 99.9% Typical reference range is 35.4 to 47.2%		0.0218	0.3957	0.0257	FALSE
continuous-30040-both_sexes-irnt	continuous	30040		irnt	Mean corpuscular volume	Result of "Mean Corpuscular Volume" assay, performed on blood sample, obtained from UK Biobank assessment centre visit. Mean Corpuscular Haemoglobin Concentration (pg) is the weight of hemoglobin in the average erythrocyte, computed by the formula: MCH = (hemoglobin/red blood cells) x 10.		0.0301	0.165	0.0217	FALSE
continuous-30050-both_sexes-irnt	continuous	30050		irnt	Mean corpuscular haemoglobin	Result of "Mean Corpuscular Haemoglobin" assay, performed on blood sample, obtained from UK Biobank assessment centre visit.		0.0152	0.4919	0.0222	FALSE
continuous-30060-both_sexes-irnt	continuous	30060		irnt	Mean corpuscular haemoglobin concentration	Result of "Mean Corpuscular Haemoglobin Concentration" assay, performed on blood sample, obtained from UK Biobank assessment centre visit. Mean Corpuscular Haemoglobin Concentration (g/dL) is the average weight of haemoglobin in a measured dilution, computed by the formula: (haemoglobin/haematocrit) x 100.		-0.0426	0.156	0.03	FALSE
continuous-30070-both_sexes-irnt	continuous	30070		irnt	Red blood cell (erythrocyte) distribution width	Result of "Red Distribution Width" assay, performed on blood sample, obtained from UK Biobank assessment centre visit. Red blood cell Distribution Width is the size distribution spread of the erythrocyte population derived from the red blood cell histogram. It is the coefficient of variation (CV) expressed in % of the red blood cell size distribution.		0.058	0.0045	0.0204	FALSE
continuous-30080-both_sexes-irnt	continuous	30080		irnt	Platelet count	Result of "Platelet Count" assay, performed on blood sample, obtained from UK Biobank assessment centre visit. Platelet count is the number of thrombocytes derived from the platelet histogram.		0.0721	0.0021	0.0234	FALSE
continuous-30090-both_sexes-irnt	continuous	30090		irnt	Platelet crit	Result of "Platelet Crit" assay, performed on blood sample, obtained from UK Biobank assessment centre visit. Platelet Crit is a computed value that represents the platelet packed cell volume.		0.0742	0.002	0.024	FALSE
continuous-30100-both_sexes-irnt	continuous	30100		irnt	Mean platelet (thrombocyte) volume	Result of "Mean Platelet Volume" assay, performed on blood sample, obtained from UK Biobank assessment centre visit. Mean Platelet Volume is the average volume of individual platelets derived from the platelet histogram.		-0.0228	0.2764	0.0209	FALSE
continuous-30110-both_sexes-irnt	continuous	30110		irnt	Platelet distribution width	Result of "Platelet Distribution Width" assay, performed on blood sample, obtained from UK Biobank assessment centre visit. Platelet Distribution Width is the coefficient of variation of platelet size.		-0.0381	0.1195	0.0245	FALSE
continuous-30120-both_sexes-irnt	continuous	30120		irnt	Lymphocyte count	Result of "Lymphocytes Number" assay, performed on blood sample, obtained from UK Biobank assessment centre visit. Lymphocyte count is the proportion of ( lymphoctyes / 100 ) x white blood cell count		0.0954	0.0002	0.0256	FALSE
continuous-30130-both_sexes-irnt	continuous	30130		irnt	Monocyte count	Result of "Monocytes Number" assay, performed on blood sample, obtained from UK Biobank assessment centre visit. Monocyte count is the proportion of ( monoctyes / 100 ) x white blood cell count.		0.0504	0.0346	0.0238	FALSE
continuous-30140-both_sexes-irnt	continuous	30140		irnt	Neutrophill count	Result of "Neutrophils Number" assay, performed on blood sample, obtained from UK Biobank assessment centre visit. Neutrophils count is the proportion of ( neutrophils / 100 ) x white blood cell count.		0.1405	3.3513e-06	0.0302	FALSE
continuous-30150-both_sexes-irnt	continuous	30150		irnt	Eosinophill count	Result of "Eosinophils Number" assay, performed on blood sample, obtained from UK Biobank assessment centre visit. Eosinophils count is the proportion of ( eosinophils / 100 ) x white blood cell count.		0.4194	2.3392e-30	0.0366	TRUE
continuous-30160-both_sexes	continuous	30160			Basophill count	Result of "Basophils Number" assay, performed on blood sample, obtained from UK Biobank assessment centre visit. Basophils count is the proportion of ( basophils / 100 ) x white blood cell count.		0.1029	0.0251	0.0459	FALSE
continuous-30180-both_sexes-irnt	continuous	30180		irnt	Lymphocyte percentage	Result of "Lymphocytes Percentage" assay, performed on blood sample, obtained from UK Biobank assessment centre visit. Lymphocytes (Percentage) is calculated as the proportion of lymphocytes in the leukocytes.		-0.0498	0.0865	0.029	FALSE
continuous-30190-both_sexes-irnt	continuous	30190		irnt	Monocyte percentage	Result of "Monocytes Percentage" assay, performed on blood sample, obtained from UK Biobank assessment centre visit. Monocytes (percentage) is calculated as the proportion of monocytes in the leukocytes.		-0.0899	0.0053	0.0322	FALSE
continuous-30200-both_sexes-irnt	continuous	30200		irnt	Neutrophill percentage	Result of "Neutrophils Percentage" assay, performed on blood sample, obtained from UK Biobank assessment centre visit. Neutrophils (Percentage) is calculated as the proportion of neutrophils in the leukocytes.		-0.0258	0.4604	0.035	FALSE
continuous-30210-both_sexes-irnt	continuous	30210		irnt	Eosinophill percentage	Result of "Eosinophils Percentage" assay, performed on blood sample, obtained from UK Biobank assessment centre visit. Eosinophils (Percentage) is calculated as the proportion of eosinophils in the leukocytes.		0.3858	8.3717e-20	0.0424	FALSE
continuous-30220-both_sexes-irnt	continuous	30220		irnt	Basophill percentage	Result of "Basophils Percentage" assay, performed on blood sample, obtained from UK Biobank assessment centre visit. Basophils (Percentage) is calculated as the proportion of basophils in the leukocytes.		0.0593	0.0714	0.0329	FALSE
continuous-30240-both_sexes-irnt	continuous	30240		irnt	Reticulocyte percentage	Result of "Reticulocytes Percentage" assay, performed on blood sample, obtained from UK Biobank assessment centre visit. Reticulocytes (Percentage) is the number of reticulocytes as a percentage of red blood cells.		0.1421	3.8669e-07	0.028	FALSE
continuous-30250-both_sexes-irnt	continuous	30250		irnt	Reticulocyte count	Result of "Reticulocytes Number" assay, performed on blood sample, obtained from UK Biobank assessment centre visit. Reticulocytes count is computed from the reticulocyte per cent multiplied by the red blood cell count.		0.1378	3.8886e-07	0.0271	FALSE
continuous-30260-both_sexes-irnt	continuous	30260		irnt	Mean reticulocyte volume	Result of "Mean Reticulocytes Volume" assay, performed on blood sample, obtained from UK Biobank assessment centre visit. Mean Reticulocytes volume is the average volume of all reticulocytes, calculated from the reticulocytes (percentage).		0.0471	0.0485	0.0239	FALSE
continuous-30270-both_sexes-irnt	continuous	30270		irnt	Mean sphered cell volume	Result of "Mean Sphered Cells Volume" assay, performed on blood sample, obtained from UK Biobank assessment centre visit.		0.0336	0.1384	0.0227	FALSE
continuous-30280-both_sexes-irnt	continuous	30280		irnt	Immature reticulocyte fraction	Result of "Immature Reticulocytes Fraction" assay, performed on blood sample, obtained from UK Biobank assessment centre visit. Immature Reticulocytes Fraction (Percentage) is an indication of new reticulocyte synthesis and is calculated from the reticulocytes (Percentage) as the total number of reticulocyte events in the outermost light scattering region, corresponding to immature reticulocytes, relative to the total number of reticulocytes and is reported as this ratio.		0.1716	2.842e-08	0.0309	FALSE
continuous-30290-both_sexes-irnt	continuous	30290		irnt	High light scatter reticulocyte percentage	Result of "High Light Scatter Reticulocytes Percentage" assay, performed on blood sample, obtained from UK Biobank assessment centre visit. High Light Scatter Reticulocytes (Percentage) is computed as: (HLR / Total Erythrocytes) x 100.		0.1634	1.2633e-08	0.0287	FALSE
continuous-30300-both_sexes-irnt	continuous	30300		irnt	High light scatter reticulocyte count	Result of "High Light Scatter Reticulocytes Number" assay, performed on blood sample, obtained from UK Biobank assessment centre visit. High Light Scatter Reticulocytes Count is calculated as: (HLR / Total Erythrocytes) x red blood cells		0.1595	1.1251e-08	0.0279	FALSE
continuous-30500-both_sexes-irnt	continuous	30500		irnt	Microalbumin in urine	Measured by immunoturbidimetric analysis on a Beckman Coulter AU5400.		0.0749	0.1871	0.0568	FALSE
continuous-30510-both_sexes-irnt	continuous	30510		irnt	Creatinine (enzymatic) in urine	Measured by enzymatic analysis on a Beckman Coulter AU5400.		0.04	0.1525	0.028	FALSE
continuous-30520-both_sexes-irnt	continuous	30520		irnt	Potassium in urine	Measured by ISE (ion selective electrode) analysis on a Beckman Coulter AU5400.		-0.0136	0.6398	0.029	FALSE
continuous-30530-both_sexes-irnt	continuous	30530		irnt	Sodium in urine	Measured by ISE (ion selective electrode) analysis using Beckman Coulter AU5400.		0.1079	1.3085e-05	0.0247	FALSE
continuous-3062-both_sexes-irnt	continuous	3062		irnt	Forced vital capacity (FVC)	FVC value calculated from blow		-0.2527	1.0338e-27	0.0232	FALSE
continuous-3063-both_sexes-irnt	continuous	3063		irnt	Forced expiratory volume in 1-second (FEV1)	FEV1 value calculated from blow		-0.3776	1.0285e-57	0.0236	FALSE
continuous-3064-both_sexes-irnt	continuous	3064		irnt	Peak expiratory flow (PEF)	Peak expiratory flow during blow		-0.2596	3.1271e-22	0.0268	FALSE
continuous-3077-both_sexes	continuous	3077			Seating box height	The height of the box that participant sat on for sitting-height measurement ~F51~		-0.0911	0.0183	0.0386	FALSE
continuous-3143-both_sexes-irnt	continuous	3143		irnt	Ankle spacing width	Ankle width as indicated by the spacing between measurement transducer pads on heel		0.0958	4.303e-05	0.0234	FALSE
continuous-3144-both_sexes-irnt	continuous	3144		irnt	Heel Broadband ultrasound attenuation, direct entry	Broadband ultrasound attenuation through heel		0.0766	0.0006	0.0224	FALSE
continuous-3147-both_sexes-irnt	continuous	3147		irnt	Heel quantitative ultrasound index (QUI), direct entry	The QUI or 'stiffness' is based on measure of the speed of sound and broadband ultrasound attenuation. Direct entry.		0.0502	0.0192	0.0214	FALSE
continuous-3148-both_sexes-irnt	continuous	3148		irnt	Heel bone mineral density (BMD)	Estimation of bone mineral density (BMD) in the heel is based on the Quantitative Ultrasound Index through the calcaneus. Direct entry.		0.0519	0.0156	0.0214	FALSE
continuous-3526-both_sexes-irnt	continuous	3526		irnt	Mother's age at death	ACE touchscreen question "What was her age when she died?" The following checks were performed: If answer If answer > 122 then rejected If answer If answer > 105 then participant asked to confirm ~F3526~ was collected from participants who indicated their mother has died, as defined by their answers to ~F1835~ or, if they are adopted, their adopted mother has died, as defined by their answers to ~F1835~		-0.1816	6.8302e-05	0.0456	FALSE
continuous-3536-both_sexes-irnt	continuous	3536		irnt	Age started hormone-replacement therapy (HRT)	ACE touchscreen question "How old were you when you first used HRT?" The following checks were performed: If answer If answer > Participants age then rejected If answer If answer > 65 then participant asked to confirm If the participant activated the Help button they were shown the message: If you are unsure, please provide an estimate or select Do not know. ~F3536~ was collected from women who indicated that they had used HRT, as defined by their answers to ~F2814~		-0.3014	7.9779e-11	0.0464	FALSE
continuous-3581-both_sexes-irnt	continuous	3581		irnt	Age at menopause (last menstrual period)	ACE touchscreen question "How old were you when your periods stopped?" The following checks were performed: If answer If answer > Participants age then rejected If answer > 70 then rejected If answer If answer > 60 then participant asked to confirm If the participant activated the Help button they were shown the message: If you are unsure, please provide an estimate or select Do not know. ~F3581~ was collected from women who indicated that their periods had stopped, as defined by their answers to ~F2724~		-0.1633	6.1353e-06	0.0361	FALSE
continuous-3761-both_sexes-irnt	continuous	3761		irnt	Age hay fever, rhinitis or eczema diagnosed	ACE touchscreen question "What was your age when the hayfever, rhinitis or eczema was first diagnosed?" The following checks were performed: If answer If answer > Participants age then rejected If answer If answer > 69 then participant asked to confirm If the participant activated the Help button they were shown the message: If you are unsure, please provide an estimate or select Do not know. ~F3761~ was collected from participants who indicated they were told by a doctor that they have had hayfever, allergic rhinitis or eczema, as defined by their answers to ~F6152~		-0.2347	8.4897e-07	0.0477	FALSE
continuous-3786-both_sexes-irnt	continuous	3786		irnt	Age asthma diagnosed	ACE touchscreen question "What was your age when the asthma was first diagnosed?" The following checks were performed: If answer If answer > Participants age then rejected If answer If answer > 69 then participant asked to confirm If the participant activated the Help button they were shown the message: If you are unsure, please provide an estimate or select Do not know. ~F3786~ was collected from participants who indicated they were told by a doctor that they have had asthma, as defined by their answers to ~F6152~		-0.3855	7.4661e-08	0.0717	FALSE
continuous-398-both_sexes	continuous	398			Number of correct matches in round	This is the number of correct matches in the round. It should always be 3 for a 2x3 game and 6 for a 3x4 game, unless the participant abandoned before finishing.		-0.0793	0.064	0.0428	FALSE
continuous-399-both_sexes-irnt	continuous	399		irnt	Number of incorrect matches in round	A value of 0 indicates the participant made no mistakes.		0.0147	0.5808	0.0266	FALSE
continuous-400-both_sexes-irnt	continuous	400		irnt	Time to complete round			-0.0561	0.0103	0.0219	FALSE
continuous-404-both_sexes-irnt	continuous	404		irnt	Duration to first press of snap-button in each round	This gives the interval between the cards being displayed and the participant pressing the snap-button to indicate a match. Note that the time is recorded regardless of whether the cards shown formed a matching pair. ~F401~ and ~F402~ need to be compared to determine if the cards were the same. Each pair was displayed for 2 seconds, followed by a 1 second gap. If the button-press occurred during a gap then it was recorded against the previous pair, giving a value in the range 2001-2999ms.		-0.0209	0.3801	0.0238	FALSE
continuous-4079-both_sexes-irnt	continuous	4079		irnt	Diastolic blood pressure, automated reading	Blood pressure, automated reading, diastolic. Two measures of blood pressure were taken a few moments apart. Range returned by the Omron device is is 0-255		0.0927	1.9168e-05	0.0217	FALSE
continuous-4080-both_sexes-irnt	continuous	4080		irnt	Systolic blood pressure, automated reading	Blood pressure, automated reading, systolic. Two measures of blood pressure were taken a few moments apart. Range returned by the Omron device is is 0-255		0.0354	0.0844	0.0205	FALSE
continuous-4100-both_sexes-irnt	continuous	4100		irnt	Ankle spacing width (left)	Left ankle width as indicated by the spacing between measurement transducer pads on heel		0.0639	0.0091	0.0245	FALSE
continuous-4101-both_sexes-irnt	continuous	4101		irnt	Heel broadband ultrasound attenuation (left)	Broadband ultrasound attenuation through left heel		0.0327	0.2	0.0255	FALSE
continuous-4104-both_sexes-irnt	continuous	4104		irnt	Heel quantitative ultrasound index (QUI), direct entry (left)	The QUI or 'stiffness' is based on measure of the speed of sound and broadband ultrasound attenuation. Direct entry.		0.0148	0.5495	0.0247	FALSE
continuous-4105-both_sexes-irnt	continuous	4105		irnt	Heel bone mineral density (BMD) (left)	Estimation of bone mineral density (BMD) in the left heel is based on the Quantitative Ultrasound Index through the calcaneus. Direct entry.		0.0144	0.5587	0.0247	FALSE
continuous-4106-both_sexes-irnt	continuous	4106		irnt	Heel bone mineral density (BMD) T-score, automated (left)	This T-score is calculated from the ultrasound heel BMD measurement and is based on a person's bone density compared with what is normally expected in someone of the same sex. The units of the T-score are the number of standard deviations (SD) that the bone density is above or below the standard.		0.0148	0.5494	0.0247	FALSE
continuous-4119-both_sexes-irnt	continuous	4119		irnt	Ankle spacing width (right)	Right ankle width as indicated by the spacing between measurement transducer pads on heel		0.0555	0.0224	0.0243	FALSE
continuous-4120-both_sexes-irnt	continuous	4120		irnt	Heel broadband ultrasound attenuation (right)	Broadband ultrasound attenuation through right heel		0.0398	0.1119	0.0251	FALSE
continuous-4123-both_sexes-irnt	continuous	4123		irnt	Heel quantitative ultrasound index (QUI), direct entry (right)	The QUI or 'stiffness' is based on measure of the speed of sound and broadband ultrasound attenuation. Direct entry.		0.02	0.4121	0.0244	FALSE
continuous-41235-both_sexes	continuous	41235			Spells in hospital	This field holds the total number of known spells a participant has had in hospital, as derived from all of their available hospital Episode records. As the data does not always permit Episodes to be unambiguously amalgamated into Spells, the figures are approximate. In order to conduct detailed analyses of this data using the source information, researchers will need to gain access to the HESIN table by adding ~F41259~ to their basket.		0.4081	1.8107e-31	0.035	TRUE
continuous-4124-both_sexes-irnt	continuous	4124		irnt	Heel bone mineral density (BMD) (right)	Estimation of bone mineral density (BMD) in the left heel is based on the Quantitative Ultrasound Index through the calcaneus. Direct entry.		0.0203	0.4043	0.0244	FALSE
continuous-4125-both_sexes-irnt	continuous	4125		irnt	Heel bone mineral density (BMD) T-score, automated (right)	This T-score is calculated from the ultrasound heel BMD measurement and is based on a person's bone density compared with what is normally expected in someone of the same sex. The units of the T-score are the number of standard deviations (SD) that the bone density is above or below the standard.		0.02	0.4121	0.0244	FALSE
continuous-4194-both_sexes-irnt	continuous	4194		irnt	Pulse rate	Pulse rate during arterial stiffness measurement		0.0611	0.0485	0.031	FALSE
continuous-4195-both_sexes-irnt	continuous	4195		irnt	Pulse wave reflection index	reflection index is a measure of reflection A digital volume pulse can be considered to be the summation of a direct and a reflected component. The direct component is due to transmission of a pressure wave from the left ventricle to the finger via the most direct route. The reflected component is formed by pressure transmitted from the heart to the lower body where it is reflected back up the aorta and thence to the finger. if 'b' is the height of direct wave peak and 'a' is the height of reflected wave peak the reflected index = (a/b) * 100%		-0.0146	0.7337	0.0428	FALSE
continuous-4196-both_sexes-irnt	continuous	4196		irnt	Pulse wave peak to peak time	peak to peak time in milliseconds A digital volume pulse can be considered to be the summation of a direct and a reflected component. The direct component is due to transmission of a pressure wave from the left ventricle to the finger via the most direct route. The reflected component is formed by pressure transmitted from the heart to the lower body where it is reflected back up the aorta and thence to the finger. peak to peak time is the difference between the peak values of direct and reflected components.		-0.1816	4.6953e-05	0.0446	FALSE
continuous-4241-both_sexes-irnt	continuous	4241		irnt	Signal-to-noise-ratio (SNR) of triplet (right)	This is the signal-to-noise ratio for each round (right ear)		0.1031	0.0741	0.0578	FALSE
continuous-4260-both_sexes	continuous	4260			Round of numeric memory test	Indicates which round of the numeric memory test the associated results belong to.		-0.161	0.0007	0.0476	FALSE
continuous-4282-both_sexes	continuous	4282			Maximum digits remembered correctly	Longest number correctly recalled during the numeric memory test. A value of -1 is recorded if the participant chose to abandon the test before completing the first round.		-0.1694	1.1471e-05	0.0386	FALSE
continuous-4283-both_sexes	continuous	4283			Number of rounds of numeric memory test performed	Number of rounds of numeric memory test performed		-0.1603	0.0007	0.0472	FALSE
continuous-4288-both_sexes-irnt	continuous	4288		irnt	Time to answer	This is the time between completing the initial prompt and displaying answer. Between the initial prompt and the final challenge, various other tests were done so the time here depends strongly on how long the participants took to do these intervening tests and the number/complexity of them. The number of intervening tests has varied throughout the study, generally being larger at the imaging centres than in the original assessment centres, and hence there is systematic bias across time.		-0.1038	0.0514	0.0533	FALSE
continuous-4290-both_sexes-irnt	continuous	4290		irnt	Duration screen displayed	Time for which screen was visible.		0.0132	0.6156	0.0264	FALSE
continuous-4526-both_sexes	continuous	4526			Happiness	ACE touchscreen question "In general how happy are you?" Question was introduced into the touchscreen interview part way through fieldwork in April 2009.		0.0774	0.0313	0.036	FALSE
continuous-4537-both_sexes	continuous	4537			Work/job satisfaction	ACE touchscreen question "In general how satisfied are you with the WORK that you do?" Question was introduced part way through fieldwork in April 2009.		0.0579	0.2237	0.0476	FALSE
continuous-4548-both_sexes	continuous	4548			Health satisfaction	ACE touchscreen question "In general how satisfied are you with your HEALTH?" Question was introduced part way through fieldwork in April 2009.		0.3626	7.3281e-26	0.0345	FALSE
continuous-4559-both_sexes	continuous	4559			Family relationship satisfaction	ACE touchscreen question "In general how satisfied are you with your FAMILY RELATIONSHIPS?" Question was introduced part way through fieldwork in April 2009.		0.0867	0.0258	0.0389	FALSE
continuous-4570-both_sexes	continuous	4570			Friendships satisfaction	ACE touchscreen question "In general how satisfied are you with your FRIENDSHIPS?" Question was introduced part way through fieldwork in April 2009.		0.0216	0.5561	0.0366	FALSE
continuous-4581-both_sexes	continuous	4581			Financial situation satisfaction	ACE touchscreen question "In general how satisfied are you with your FINANCIAL SITUATION?" Question was introduced part way through fieldwork in April 2009.		0.2572	4.4713e-12	0.0372	FALSE
continuous-46-both_sexes-irnt	continuous	46		irnt	Hand grip strength (left)	Left grip strength		-0.0972	4.2495e-05	0.0237	FALSE
continuous-47-both_sexes-irnt	continuous	47		irnt	Hand grip strength (right)	Right grip strength		-0.0923	0.0002	0.0245	FALSE
continuous-48-both_sexes-irnt	continuous	48		irnt	Waist circumference	Waist circumference		0.238	9.4595e-26	0.0227	FALSE
continuous-4803-both_sexes	continuous	4803			Tinnitus	ACE touchscreen question "Do you get or have you had noises (such as ringing or buzzing) in your head or in one or both ears that lasts for more than five minutes at a time?" ~F4803~ was collected from all participants except those who indicated they were completely deaf, as defined by their answers to ~F2247~		0.2304	6.5298e-10	0.0373	FALSE
continuous-4825-both_sexes	continuous	4825			Noisy workplace	ACE touchscreen question "Have you ever worked in a noisy place where you had to shout to be heard?" ~F4825~ was collected from all participants except those who indicated they were completely deaf, as defined by their answers to ~F2247~		0.3136	4.8923e-16	0.0386	FALSE
continuous-4836-both_sexes	continuous	4836			Loud music exposure frequency	ACE touchscreen question "Have you ever listened to music for more than 3 hours per week at a volume which you would need to shout to be heard or, if wearing headphones, someone else would need to shout for you to hear them?" ~F4836~ was collected from all participants except those who indicated they were completely deaf, as defined by their answers to ~F2247~		0.2297	1.2515e-06	0.0474	FALSE
continuous-49-both_sexes-irnt	continuous	49		irnt	Hip circumference	Hip circumference		0.1939	3.2803e-21	0.0205	FALSE
continuous-5084-both_sexes-irnt	continuous	5084		irnt	Spherical power (right)	This is the spherical power of refractometry results for the right eye (0.00 indicates none)		0.025	0.3436	0.0264	FALSE
continuous-5085-both_sexes-irnt	continuous	5085		irnt	Spherical power (left)	This is the spherical power of refractometry results for the left eye (0.00 indicates none)		0.0205	0.4401	0.0266	FALSE
continuous-5087-both_sexes-irnt	continuous	5087		irnt	Cylindrical power (right)	This is the cylindrical power of refractometry results for the right eye (0.00 indicates none)		0.0758	0.1879	0.0576	FALSE
continuous-5096-both_sexes-irnt	continuous	5096		irnt	3mm weak meridian (left)	This is the weak meridian of keratometry results taken at 3mm for the left eye		0.02	0.4538	0.0267	FALSE
continuous-5097-both_sexes-irnt	continuous	5097		irnt	6mm weak meridian (left)	This is the weak meridian of keratometry results taken at 3mm for the left eye		0.0359	0.1765	0.0265	FALSE
continuous-5098-both_sexes-irnt	continuous	5098		irnt	6mm weak meridian (right)	This is the weak meridian of keratometry results taken at 6mm for the right eye		0.0377	0.1528	0.0264	FALSE
continuous-5099-both_sexes-irnt	continuous	5099		irnt	3mm weak meridian (right)	This is the weak meridian of keratometry results taken at 3mm for the right eye		0.0236	0.3791	0.0268	FALSE
continuous-51-both_sexes-irnt	continuous	51		irnt	Seated height	Seated height was measured using a Seca 202 device with the participant seated on a box, the size of which is given by ~F3077~		-0.0827	1.7404e-05	0.0192	FALSE
continuous-5103-both_sexes-irnt	continuous	5103		irnt	3mm weak meridian angle (left)	This is the weak meridian angle of keratometry results taken at 3mm for the left eye (blank indicates no cylinder power)		0.0795	0.0554	0.0415	FALSE
continuous-5104-both_sexes-irnt	continuous	5104		irnt	3mm strong meridian angle (left)	This is the strong meridian angle of keratometry results taken at 3mm for the left eye (blank indicates no cylinder power)		-0.0413	0.3055	0.0403	FALSE
continuous-5105-both_sexes-irnt	continuous	5105		irnt	6mm strong meridian angle (left)	This is the strong meridian angle of keratometry results taken at 6mm for the left eye (blank indicates no cylinder power)		-0.1284	0.0053	0.0461	FALSE
continuous-5106-both_sexes-irnt	continuous	5106		irnt	6mm strong meridian angle (right)	This is the strong meridian angle of keratometry results taken at 6mm for the right eye (blank indicates no cylinder power)		0.0436	0.3104	0.043	FALSE
continuous-5107-both_sexes-irnt	continuous	5107		irnt	3mm strong meridian angle (right)	This is the strong meridian angle of keratometry results taken at 3mm for the right eye (blank indicates no cylinder power)		0.0874	0.038	0.0421	FALSE
continuous-5108-both_sexes-irnt	continuous	5108		irnt	3mm asymmetry angle (right)	This is the asymmetric angle of keratometry results taken at 3mm for the right eye (blank indicates no asymmetry)		0.0563	0.2567	0.0497	FALSE
continuous-5110-both_sexes-irnt	continuous	5110		irnt	6mm asymmetry angle (left)	This is the asymmetric angle of keratometry results taken at 6mm for the left eye (blank indicates no asymmetry)		0.0538	0.3421	0.0566	FALSE
continuous-5111-both_sexes-irnt	continuous	5111		irnt	3mm asymmetry angle (left)	This is the asymmetric angle of keratometry results taken at 3mm for the left eye (blank indicates no asymmetry)		0.0167	0.7545	0.0535	FALSE
continuous-5112-both_sexes-irnt	continuous	5112		irnt	3mm cylindrical power angle (left)	This is the cylindrical power angle of keratometry results taken at 3mm for the left eye (blank indicates none)		0.0807	0.0525	0.0416	FALSE
continuous-5116-both_sexes-irnt	continuous	5116		irnt	3mm cylindrical power (right)	This is the cylindrical power of keratometry results taken at 3mm for the right eye (0 indicates none)		-0.0268	0.5073	0.0405	FALSE
continuous-5119-both_sexes-irnt	continuous	5119		irnt	3mm cylindrical power (left)	This is the cylindrical power of keratometry results taken at 3mm for the left eye (0 indicates none)		-0.0228	0.6226	0.0464	FALSE
continuous-5132-both_sexes-irnt	continuous	5132		irnt	3mm strong meridian (right)	This is the strong meridian angle of keratometry results taken at 3mm for the right eye		0.0301	0.271	0.0273	FALSE
continuous-5133-both_sexes-irnt	continuous	5133		irnt	6mm strong meridian (right)	This is the strong meridian angle of keratometry results taken at 6mm for the right eye		0.0438	0.0973	0.0264	FALSE
continuous-5134-both_sexes-irnt	continuous	5134		irnt	6mm strong meridian (left)	[keratometry@6mm/left] strong meridian		0.0439	0.1097	0.0274	FALSE
continuous-5135-both_sexes-irnt	continuous	5135		irnt	3mm strong meridian (left)	This is the strong meridian angle of keratometry results taken at 3mm for the left eye		0.029	0.2947	0.0277	FALSE
continuous-5157-both_sexes-irnt	continuous	5157		irnt	6mm asymmetry index (left)	This is the asymmetry index as part of the keratometry result taken at 6mm for the left eye		0.0124	0.7781	0.0441	FALSE
continuous-5158-both_sexes-irnt	continuous	5158		irnt	6mm asymmetry index (right)	This is the asymmetry index as part of the keratometry result taken at 6mm for the right eye		0.0204	0.6335	0.0428	FALSE
continuous-5254-both_sexes-irnt	continuous	5254		irnt	Intra-ocular pressure, corneal-compensated (right)	corneal-compensated intraocular pressure for right eye		-0.0566	0.0953	0.0339	FALSE
continuous-5255-both_sexes-irnt	continuous	5255		irnt	Intra-ocular pressure, Goldmann-correlated (right)	goldmann-correlated intraocular pressure for right eye		-0.0445	0.1435	0.0304	FALSE
continuous-5256-both_sexes-irnt	continuous	5256		irnt	Corneal hysteresis (right)	corneal hysteresis for right eye (a measure of viscuous damping in the cornea)		0.0142	0.6423	0.0305	FALSE
continuous-5257-both_sexes-irnt	continuous	5257		irnt	Corneal resistance factor (right)	corneal resistance factor for right eye		-0.0132	0.6425	0.0285	FALSE
continuous-5262-both_sexes-irnt	continuous	5262		irnt	Intra-ocular pressure, corneal-compensated (left)	corneal-compensated intraocular pressure for left eye		-0.0851	0.011	0.0335	FALSE
continuous-5263-both_sexes-irnt	continuous	5263		irnt	Intra-ocular pressure, Goldmann-correlated (left)	goldmann-correlated intraocular pressure for left eye		-0.0559	0.0508	0.0286	FALSE
continuous-5264-both_sexes-irnt	continuous	5264		irnt	Corneal hysteresis (left)	corneal hysteresis for left eye (a measure of viscuous damping in the cornea)		0.0361	0.2658	0.0324	FALSE
continuous-5265-both_sexes-irnt	continuous	5265		irnt	Corneal resistance factor (left)	corneal resistance factor for left eye		-0.0015	0.9588	0.0292	FALSE
continuous-5983-both_sexes-irnt	continuous	5983		irnt	ECG, heart rate	ECG, heart rate The Bike Test consists of many phases. A phase is generally divided into number of stages. At various points during the test, called trends, readings about heart rate, workload etc are recorded. This field contains heart rate (beats per minute) at the time of the trend entry		0.0185	0.6886	0.0462	FALSE
continuous-5984-both_sexes-irnt	continuous	5984		irnt	ECG, load	ECG, load The Bike Test consists of many phases. A phase is generally divided into number of stages. At various points during the test, called trends, readings about heart rate, workload etc are recorded. This field contains load in Watts at the time of the trend entry.		-0.2295	5.5558e-05	0.0569	FALSE
continuous-6032-both_sexes-irnt	continuous	6032		irnt	Maximum workload during fitness test	Maximum workload attained during the fitness test The Bike Test consists of three phases, a Pre-Test phase, where a resting ECG is recorded for some time. An Activity phase, where the participant cycles for a set period of time with increasing cycling workload, and finally a Recovery phase, where the participant has stopped pedalling and an ECG is recorded.		-0.2219	7.4237e-05	0.056	FALSE
continuous-6033-both_sexes-irnt	continuous	6033		irnt	Maximum heart rate during fitness test	This is the maximum heart rate recorded during bike exercise test. The Bike Test consists of three phases: A Pre-Test phase, where a resting ECG is recorded for some time; an Activity phase, where the participant cycles for a set period of time with increasing cycling workload; and finally a Recovery phase, where the participant has stopped pedalling and an ECG is recorded. Heart rate is recorded in all stages and this field gives the maximum of those values.		-0.0385	0.4501	0.051	FALSE
continuous-699-both_sexes-irnt	continuous	699		irnt	Length of time at current address	ACE touchscreen question "How many years have you lived at your current address?" The following checks were performed: If answer If answer > Participants age then rejected If the participant activated the Help button they were shown the message: If you have lived there for less than one year select Less than a year. If you are unsure, please provide an estimate or select Do not know. If you have lived at your current address at different times, add up the total number of years you lived there. For instance if you lived at your current address for 3 years, moved overseas for one year and returned to your current address for another 5 years, then you would enter 8 years.		-0.1444	1.4602e-06	0.03	FALSE
continuous-709-both_sexes	continuous	709			Number in household	ACE touchscreen question "Including yourself, how many people are living together in your household? (Include those who usually live in the house such as students living away from home during term, partners in the armed forces or professions such as pilots)" The following checks were performed: If answer If answer > 100 then rejected If answer > 12 then participant asked to confirm If the participant activated the Help button they were shown the message: If you live alone, enter 1. Include those who usually live in the house such as students living away from home during term, partners in the armed forces or professions such as pilots. ~F709~ was collected from all participants except those who indicated they were living in a sheltered accommodation or in a care home, as defined by their answers to ~F670~		0.0026	0.9559	0.0472	FALSE
continuous-728-both_sexes	continuous	728			Number of vehicles in household	ACE touchscreen question "How many cars or vans are owned, or available for use, by you or members of your household? (Please include company vehicles if available for private use) " If the participant activated the Help button they were shown the message: Do not include motorcycles. ~F728~ was collected from all participants except those who indicated they were living in a sheltered accommodation or in a care home as defined by their answers to ~F670~		-0.0108	0.7342	0.0319	FALSE
continuous-738-both_sexes	continuous	738			Average total household income before tax	ACE touchscreen question "What is the average total income before tax received by your HOUSEHOLD?" If the participant activated the Help button they were shown the message: If you are unsure of annual household income here are the weekly and monthly equivalents: Annual Monthly Weekly less than &pound;18,000 less than &pound;1,500 less than &pound;346 &pound;18,000 to &pound;29,999 &pound;1,500 to &pound;2,499 &pound;346 to &pound;576 &pound;30,000 to &pound;51,999 &pound;2,500 to &pound;4,333 &pound;577 to &pound;999 &pound;52,000 to &pound;100,000 &pound;4,334 to &pound;8,333 &pound;1000 to &pound;1,923 greater than &pound;100,000 greater than &pound;8,333 greater than &pound;1,923 ~F738~ was collected from participants except those who indicated they were living in a sheltered accommodation or in a care home as defined by their answers to ~F670~		-0.1657	1.1813e-10	0.0257	FALSE
continuous-767-both_sexes-irnt	continuous	767		irnt	Length of working week for main job	ACE touchscreen question "In a typical WEEK, how many hours do you spend at work? (Do not include hours travelling to and from work)" The following checks were performed: If answer > 160 then rejected If answer If answer > 74 then participant asked to confirm If the participant activated the Help button they were shown the message: If you have more than one 'current job' then answer this question for your MAIN job only. ~F767~ was collected from all the participants who indicated they were in paid employment or self-employed, as defined by their answers to ~F6142~		0.1774	9.7432e-06	0.0401	FALSE
continuous-777-both_sexes	continuous	777			Frequency of travelling from home to job workplace	ACE touchscreen question "How many times a WEEK do you travel from home to your main work? (count outward journeys only; put 0 if you always work from home)" The following checks were performed: If answer If answer > 999 then rejected If answer > 99 then participant asked to confirm If the participant activated the Help button they were shown the message: If the number of times varies each week, take an average over the last 4 weeks. If you only work from home please enter 0 ~F777~ was collected from the participants who indicated they were in paid employment or self-employed, as defined by their answers to ~F6142~		0.1368	0.0053	0.049	FALSE
continuous-78-both_sexes-irnt	continuous	78		irnt	Heel bone mineral density (BMD) T-score, automated	This T-score is calculated from the ultrasound heel BMD measurement and is based on a person's bone density compared with what is normally expected in someone of the same sex. The units of the T-score are the number of standard deviations (SD) that the bone density is above or below the standard.		0.0502	0.0192	0.0214	FALSE
continuous-806-both_sexes	continuous	806			Job involves mainly walking or standing	ACE touchscreen question "Does your work involve walking or standing for most of the time?" If the participant activated the Help button they were shown the message: If you have more than one 'current job' then answer this question your MAIN job only. ~F806~ was collected from the participants who indicated they were in paid employment or self-employed as defined by their answers to ~F6142~		0.1254	1.1302e-05	0.0286	FALSE
continuous-816-both_sexes	continuous	816			Job involves heavy manual or physical work	ACE touchscreen question "Does your work involve heavy manual or physical work?" If the participant activated the Help button they were shown the message: If you have more than one 'current job' then answer this question for your MAIN job only. Physical work includes work that involves handling of heavy objects and use of heavy tools. ~F816~ was collected from participants who indicated they were in paid employment or self-employed as defined by their answers to ~F6142~		0.1672	5.7287e-09	0.0287	FALSE
continuous-826-both_sexes	continuous	826			Job involves shift work	ACE touchscreen question "Does your work involve shift work?" If the participant activated the Help button they were shown the message: If you have more than one 'current job' then answer this question for your MAIN job only. Shift work is a work schedule that falls outside of the normal daytime working hours of 9am-5pm. This may involve working afternoons, evenings or nights or rotating through these kinds of shifts. ~F826~ was collected from participants who indicated they were in paid employment or self-employed as defined by their answers to ~F6142~		0.1648	3.8096e-05	0.04	FALSE
continuous-845-both_sexes	continuous	845			Age completed full time education	ACE touchscreen question "At what age did you complete your continuous full time education?" The following checks were performed: If answer If answer > Participants age then rejected If answer > 40 then participant asked to confirm If the participant activated the Help button they were shown the message: Please give the age that you completed 'continuous' full time education. For example, if you stopped your studies when you were 17 years old with the intention that you had completed your studies but then returned to full time studies when you were 24, enter 17. However if you only temporarily stopped your studies at 17 with the intention that you would return to studies (for instance a gap year) and then completed your full time education at 21, enter 21. ~F845~ was collected from all participants except those who indicated they have a College or University degree, as defined by their answers to ~F6138~		-0.2275	1.788e-21	0.0239	FALSE
continuous-864-both_sexes	continuous	864			Number of days/week walked 10+ minutes	ACE touchscreen question "In a typical WEEK, on how many days did you walk for at least 10 minutes at a time? (Include walking that you do at work, travelling to and from work, and for sport or leisure)" The following checks were performed: If answer If answer > 7 then rejected If the participant activated the Help button they were shown the message: Count the number of days in a week that you walk for at least 10 minutes continuously at a time.		-0.0196	0.5217	0.0306	FALSE
continuous-87-both_sexes-irnt	continuous	87		irnt	Non-cancer illness year/age first occurred	For each disease entered, the nurse entered the date or age at diagnosis using a pop-up screen, depending on the participant's response. See Related Data-fields tab for further information on where to find separate data-fields for age and year of diagnosis.		-0.4596	1.9363e-23	0.0461	TRUE
continuous-874-both_sexes-irnt	continuous	874		irnt	Duration of walks	ACE touchscreen question "How many minutes did you usually spend walking on a typical DAY?" The following checks were performed: If answer If answer > 1440 then rejected If answer If answer > 300 then participant asked to confirm If the participant activated the Help button they were shown the message: Count the number of minutes that you usually spend walking in one day. If the time you usually spend walking on each day of the week varies a lot, give an average of the time you spend walking. For instance if on one day of the week you usually walk for 4 hours but on the other day you walk 2 hours then give the average - that is 3 hours. ~F874~ was collected from participants who indicated that they walked for 10 minutes on at least 1 day per week in the previous 4 weeks, as defined by their answers to ~F864~		0.0666	0.033	0.0312	FALSE
continuous-884-both_sexes	continuous	884			Number of days/week of moderate physical activity 10+ minutes	ACE touchscreen question "In a typical WEEK, on how many days did you do 10 minutes or more of moderate physical activities like carrying light loads, cycling at normal pace? (Do not include walking)" The following checks were performed: If answer If answer > 7 then rejected If the participant activated the Help button they were shown the message: Count the number of days in a week that you do moderate physical activities for at least 10 minutes continuously at a time. Remember to include activities that you do for work, leisure, travel and around the house.		0.0119	0.6843	0.0293	FALSE
continuous-894-both_sexes	continuous	894			Duration of moderate activity	ACE touchscreen question "How many minutes did you usually spend doing moderate activities on a typical DAY?" The following checks were performed: If answer If answer > 1440 then rejected If answer If answer > 300 then participant asked to confirm If the participant activated the Help button they were shown the message: If the time you usually spend doing moderate physical activity on each day of the week varies a lot, give an average of the time you spend doing moderate physical activity. ~F894~ was collected from participants who indicated that they did moderate physical activities for 10 minutes on at least 1 day per week in the previous 4 weeks, as defined by their answers to question ~F884~		0.0491	0.1452	0.0337	FALSE
continuous-904-both_sexes	continuous	904			Number of days/week of vigorous physical activity 10+ minutes	ACE touchscreen question "In a typical WEEK, how many days did you do 10 minutes or more of vigorous physical activity? (These are activities that make you sweat or breathe hard such as fast cycling, aerobics, heavy lifting)" The following checks were performed: If answer If answer > 7 then rejected If the participant activated the Help button they were shown the message: Count the number of days in a week that you do vigorous physical activities for at least 10 minutes continuously at a time. Remember to include activities that you do for work, leisure, travel and around the house.		-0.0139	0.6409	0.0298	FALSE
continuous-914-both_sexes-irnt	continuous	914		irnt	Duration of vigorous activity	ACE touchscreen question "How many minutes did you usually spend doing vigorous activities on a typical DAY?" The following checks were performed: If answer If answer > 1440 then rejected If answer If answer > 300 then participant asked to confirm If the participant activated the Help button they were shown the message: If the time you usually spend doing vigorous physical activity on each day of the week varies a lot, give an average of the time you spend doing vigorous physical activity. This information was collected from participants who indicated that they did vigorous physical activities for 10 minutes on at least 1 day per week in the previous 4 weeks, as defined by their answers to ~F904~		0.0407	0.2722	0.0371	FALSE
continuous-92-both_sexes-irnt	continuous	92		irnt	Operation year/age first occurred	For each operation entered, the nurse entered the date or age at diagnosis using a pop-up screen, depending on the participant's response. See Related Data-fields tab for further information on where to find separate data-fields for age and year of diagnosis.		-0.1192	0.005	0.0424	FALSE
continuous-924-both_sexes	continuous	924			Usual walking pace	ACE touchscreen question "How would you describe your usual walking pace? " If the participant activated the Help button they were shown the message: Slow pace is defined as less than 3 miles per hour. Steady average pace is defined as between 3-4 miles per hour. Fast pace is defined as more than 4 miles per hour. ~F924~ was collected from all participants except those who indicated they were unable to walk, as defined by their answers to ~F864~		-0.2501	2.8727e-29	0.0223	FALSE
continuous-93-both_sexes-irnt	continuous	93		irnt	Systolic blood pressure, manual reading	Blood pressure, manual reading, systolic. Two measures of blood pressure were taken a few moments apart. A manual sphygmometer was used if the standard automated device could not be employed.		0.0775	0.0699	0.0427	FALSE
continuous-94-both_sexes-irnt	continuous	94		irnt	Diastolic blood pressure, manual reading	Blood pressure, manual reading, diastolic. Two measures of blood pressure were taken a few moments apart. A manual sphygmometer was used if the standard automated device could not be employed.		0.1175	0.0083	0.0445	FALSE
continuous-943-both_sexes	continuous	943			Frequency of stair climbing in last 4 weeks	ACE touchscreen question "At home, during the last 4 weeks, about how many times a DAY do you climb a flight of stairs? (approx 10 steps)" If the participant activated the Help button they were shown the message: If you are unsure, please provide an estimate or select Do not know. ~F943~ was collected from all participants except those who indicated they were unable to walk, as defined by their answers to ~F864~		-0.1405	2.2464e-06	0.0297	FALSE
continuous-95-both_sexes-irnt	continuous	95		irnt	Pulse rate (during blood-pressure measurement)	Pulse measured during automated blood-pressure reading		0.0699	0.1646	0.0503	FALSE
continuous-971-both_sexes	continuous	971			Frequency of walking for pleasure in last 4 weeks	ACE touchscreen question "How many times in the last 4 weeks did you go walking for pleasure?" If the participant activated the Help button they were shown the message: If you are unsure, please provide an estimate or select Do not know. ~F971~ was collected from participants who indicated that they spent time walking for pleasure in the previous 4 weeks, as defined by their answers to ~F6164~		0.153	3.8369e-07	0.0301	FALSE
continuous-981-both_sexes	continuous	981			Duration walking for pleasure	ACE touchscreen question "Each time you went walking for pleasure, about how long did you spend doing it?" If the participant activated the Help button they were shown the message: If you are unsure, please provide an estimate or select Do not know. ~F981~ was collected from all participants who indicated that they spent time walking for pleasure in the previous 4 weeks, as defined by their answers to ~F6164~		-0.0915	0.0109	0.036	FALSE
continuous-AG-both_sexes-irnt	continuous	AG		irnt	Albumin/Globulin ratio	Albumin (30600) / (Total Protein [30860] - Albumin)		-0.0881	0.0002	0.024	FALSE
continuous-DBP-both_sexes-auto_medadj_irnt	continuous	DBP		auto_medadj_irnt	Diastolic blood pressure, automated reading, adjusted by medication	DBP (automated reading; 4079) adjusted by the use of blood pressure lowering medication (6153_2 and 6177_2)		0.1034	2.5434e-07	0.0201	FALSE
continuous-DBP-both_sexes-auto_medadj_raw	continuous	DBP		auto_medadj_raw	Diastolic blood pressure, automated reading, adjusted by medication	DBP (automated reading; 4079) adjusted by the use of blood pressure lowering medication (6153_2 and 6177_2)		0.1031	3.3817e-07	0.0202	FALSE
continuous-DBP-both_sexes-combined_irnt	continuous	DBP		combined_irnt	Diastolic blood pressure, combined automated + manual reading	Combination of DBP automated (4079) + manual (94) reading		0.0934	1.205e-05	0.0214	FALSE
continuous-DBP-both_sexes-combined_medadj_irnt	continuous	DBP		combined_medadj_irnt	Diastolic blood pressure, combined automated + manual reading, adjusted by medication	Combination of DBP automated (4079) + manual (94) reading, adjusted by the use of blood pressure lowering medication (6153_2 and 6177_2)		0.1058	9.4397e-08	0.0198	FALSE
continuous-DBP-both_sexes-combined_medadj_raw	continuous	DBP		combined_medadj_raw	Diastolic blood pressure, combined automated + manual reading, adjusted by medication	Combination of DBP automated (4079) + manual (94) reading, adjusted by the use of blood pressure lowering medication (6153_2 and 6177_2)		0.1052	1.3935e-07	0.02	FALSE
continuous-DBP-both_sexes-combined_raw	continuous	DBP		combined_raw	Diastolic blood pressure, combined automated + manual reading	Combination of DBP automated (4079) + manual (94) reading		0.0926	1.648e-05	0.0215	FALSE
continuous-DBP-both_sexes-manual_medadj_irnt	continuous	DBP		manual_medadj_irnt	Diastolic blood pressure, manual reading, adjusted by medication	DBP (manual reading; 4079) adjusted by the use of blood pressure lowering medication (6153_2 and 6177_2)		0.1521	0.0003	0.0423	FALSE
continuous-DBP-both_sexes-manual_medadj_raw	continuous	DBP		manual_medadj_raw	Diastolic blood pressure, manual reading, adjusted by medication	DBP (manual reading; 4079) adjusted by the use of blood pressure lowering medication (6153_2 and 6177_2)		0.1485	0.0005	0.0424	FALSE
continuous-FEV1FVC-both_sexes-irnt	continuous	FEV1FVC		irnt	FEV1/FVC ratio	FEV1 (20150) divided by FVC (20151)		-0.3525	1.5853e-56	0.0223	FALSE
continuous-IBil-both_sexes-irnt	continuous	IBil		irnt	Indirect bilirubin	Total bilirubin (30840) - Direct bilirubin (30660)		-0.1402	7.3542e-05	0.0354	FALSE
continuous-LDLC-both_sexes-medadj_irnt	continuous	LDLC		medadj_irnt	LDL direct, adjusted by medication	LDLC (30780) adjusted by the use of cholesterol lowering medication (6153_1 and 6177_1)		-0.0146	0.5728	0.0259	FALSE
continuous-LDLC-both_sexes-medadj_raw	continuous	LDLC		medadj_raw	LDL direct, adjusted by medication	LDLC (30780) adjusted by the use of cholesterol lowering medication (6153_1 and 6177_1)		-0.0118	0.6549	0.0265	FALSE
continuous-MAP-both_sexes-auto_irnt	continuous	MAP		auto_irnt	Mean arterial pressure, automated reading	(SBP [4080] + 2 * DBP [4079]) / 3		0.0727	0.0006	0.0211	FALSE
continuous-MAP-both_sexes-auto_medadj_irnt	continuous	MAP		auto_medadj_irnt	Mean arterial pressure, automated reading, adjusted by medication	(SBP [4080] + 2 * DBP [4079]) / 3, adjusted by the use of blood pressure lowering medication (6153_2 and 6177_2)		0.0856	9.9364e-06	0.0194	FALSE
continuous-MAP-both_sexes-auto_medadj_raw	continuous	MAP		auto_medadj_raw	Mean arterial pressure, automated reading, adjusted by medication	(SBP [4080] + 2 * DBP [4079]) / 3, adjusted by the use of blood pressure lowering medication (6153_2 and 6177_2)		0.0843	1.5132e-05	0.0195	FALSE
continuous-MAP-both_sexes-auto_raw	continuous	MAP		auto_raw	Mean arterial pressure, automated reading	(SBP [4080] + 2 * DBP [4079]) / 3		0.0708	0.0009	0.0212	FALSE
continuous-MAP-both_sexes-combined_irnt	continuous	MAP		combined_irnt	Mean arterial pressure, combined automated + manual reading	(SBP [4080, 93] + 2 * DBP [4079, 94]) / 3		0.0736	0.0004	0.0206	FALSE
continuous-MAP-both_sexes-combined_medadj_irnt	continuous	MAP		combined_medadj_irnt	Mean arterial pressure, combined automated + manual reading, adjusted by medication	(SBP [4080, 93] + 2 * DBP [4079, 94]) / 3, adjusted by the use of blood pressure lowering medication (6153_2 and 6177_2)		0.0882	3.798e-06	0.0191	FALSE
continuous-MAP-both_sexes-combined_medadj_raw	continuous	MAP		combined_medadj_raw	Mean arterial pressure, combined automated + manual reading, adjusted by medication	(SBP [4080, 93] + 2 * DBP [4079, 94]) / 3, adjusted by the use of blood pressure lowering medication (6153_2 and 6177_2)		0.0869	6.0714e-06	0.0192	FALSE
continuous-MAP-both_sexes-combined_raw	continuous	MAP		combined_raw	Mean arterial pressure, combined automated + manual reading	(SBP [4080, 93] + 2 * DBP [4079, 94]) / 3		0.0715	0.0006	0.0208	FALSE
continuous-MAP-both_sexes-manual_irnt	continuous	MAP		manual_irnt	Mean arterial pressure, manual reading	(SBP [93] + 2 * DBP [94]) / 3		0.1085	0.0118	0.0431	FALSE
continuous-MAP-both_sexes-manual_medadj_irnt	continuous	MAP		manual_medadj_irnt	Mean arterial pressure, manual reading, adjusted by medication	(SBP [93] + 2 * DBP [94]) / 3, adjusted by the use of blood pressure lowering medication (6153_2 and 6177_2)		0.1401	0.0005	0.0403	FALSE
continuous-MAP-both_sexes-manual_medadj_raw	continuous	MAP		manual_medadj_raw	Mean arterial pressure, manual reading, adjusted by medication	(SBP [93] + 2 * DBP [94]) / 3, adjusted by the use of blood pressure lowering medication (6153_2 and 6177_2)		0.1363	0.0007	0.0402	FALSE
continuous-MAP-both_sexes-manual_raw	continuous	MAP		manual_raw	Mean arterial pressure, manual reading	(SBP [93] + 2 * DBP [94]) / 3		0.1029	0.0173	0.0432	FALSE
continuous-MCP-both_sexes-irnt	continuous	MCP		irnt	Multi-site chronic pain	Number of body regions with pain during last 3 months (see Johnston et al. PLoS Genetics, 2019)		0.3881	2.9625e-46	0.0272	FALSE
continuous-NAP-both_sexes-irnt	continuous	NAP		irnt	Non-albumin protein	Total protein (30860) - Albumin (30600)		0.0619	0.0106	0.0242	FALSE
continuous-PP-both_sexes-auto_irnt	continuous	PP		auto_irnt	Pulse pressure, automated reading	SBP (4080) - DBP (4079)		-0.0291	0.1647	0.021	FALSE
continuous-PP-both_sexes-auto_medadj_irnt	continuous	PP		auto_medadj_irnt	Pulse pressure, automated reading, adjusted by medication	SBP (4080) - DBP (4079), adjusted by the use of blood pressure lowering medication (6153_2 and 6177_2)		-0.0126	0.5303	0.0201	FALSE
continuous-PP-both_sexes-auto_medadj_raw	continuous	PP		auto_medadj_raw	Pulse pressure, automated reading, adjusted by medication	SBP (4080) - DBP (4079), adjusted by the use of blood pressure lowering medication (6153_2 and 6177_2)		-0.0111	0.5774	0.02	FALSE
continuous-PP-both_sexes-auto_raw	continuous	PP		auto_raw	Pulse pressure, automated reading	SBP (4080) - DBP (4079)		-0.0271	0.1914	0.0207	FALSE
continuous-PP-both_sexes-combined_irnt	continuous	PP		combined_irnt	Pulse pressure, combined automated + manual reading	SBP (4080, 93) - DBP (4079, 94)		-0.027	0.1811	0.0202	FALSE
continuous-PP-both_sexes-combined_medadj_irnt	continuous	PP		combined_medadj_irnt	Pulse pressure, combined automated + manual reading, adjusted by medication	SBP (4080, 93) - DBP (4079, 94), adjusted by the use of blood pressure lowering medication (6153_2 and 6177_2)		-0.0095	0.6235	0.0194	FALSE
continuous-PP-both_sexes-combined_medadj_raw	continuous	PP		combined_medadj_raw	Pulse pressure, combined automated + manual reading, adjusted by medication	SBP (4080, 93) - DBP (4079, 94), adjusted by the use of blood pressure lowering medication (6153_2 and 6177_2)		-0.008	0.6809	0.0193	FALSE
continuous-PP-both_sexes-combined_raw	continuous	PP		combined_raw	Pulse pressure, combined automated + manual reading	SBP (4080, 93) - DBP (4079, 94)		-0.0251	0.2086	0.02	FALSE
continuous-PP-both_sexes-manual_irnt	continuous	PP		manual_irnt	Pulse pressure, manual reading	SBP (93) - DBP (94)		0.0043	0.9228	0.044	FALSE
continuous-PP-both_sexes-manual_medadj_irnt	continuous	PP		manual_medadj_irnt	Pulse pressure, manual reading, adjusted by medication	SBP (93) - DBP (94), adjusted by the use of blood pressure lowering medication (6153_2 and 6177_2)		0.0281	0.509	0.0425	FALSE
continuous-PP-both_sexes-manual_medadj_raw	continuous	PP		manual_medadj_raw	Pulse pressure, manual reading, adjusted by medication	SBP (93) - DBP (94), adjusted by the use of blood pressure lowering medication (6153_2 and 6177_2)		0.0357	0.4121	0.0436	FALSE
continuous-PP-both_sexes-manual_raw	continuous	PP		manual_raw	Pulse pressure, manual reading	SBP (93) - DBP (94)		0.0093	0.8386	0.0457	FALSE
continuous-SBP-both_sexes-auto_medadj_irnt	continuous	SBP		auto_medadj_irnt	Systolic blood pressure, automated reading, adjusted by medication	SBP (automated reading; 4080) adjusted by the use of blood pressure lowering medication (6153_2 and 6177_2)		0.0546	0.0041	0.0191	FALSE
continuous-SBP-both_sexes-auto_medadj_raw	continuous	SBP		auto_medadj_raw	Systolic blood pressure, automated reading, adjusted by medication	SBP (automated reading; 4080) adjusted by the use of blood pressure lowering medication (6153_2 and 6177_2)		0.0524	0.0063	0.0192	FALSE
continuous-SBP-both_sexes-combined_irnt	continuous	SBP		combined_irnt	Systolic blood pressure, combined automated + manual reading	Combination of DBP automated (4080) + manual (93) reading		0.0374	0.0608	0.0199	FALSE
continuous-SBP-both_sexes-combined_medadj_irnt	continuous	SBP		combined_medadj_irnt	Systolic blood pressure, combined automated + manual reading, adjusted by medication	Combination of DBP automated (4080) + manual (93) reading, adjusted by the use of blood pressure lowering medication (6153_2 and 6177_2)		0.0577	0.002	0.0186	FALSE
continuous-SBP-both_sexes-combined_medadj_raw	continuous	SBP		combined_medadj_raw	Systolic blood pressure, combined automated + manual reading, adjusted by medication	Combination of DBP automated (4080) + manual (93) reading, adjusted by the use of blood pressure lowering medication (6153_2 and 6177_2)		0.0555	0.003	0.0187	FALSE
continuous-SBP-both_sexes-combined_raw	continuous	SBP		combined_raw	Systolic blood pressure, combined automated + manual reading	Combination of DBP automated (4080) + manual (93) reading		0.0336	0.093	0.02	FALSE
continuous-SBP-both_sexes-manual_medadj_irnt	continuous	SBP		manual_medadj_irnt	Systolic blood pressure, manual reading, adjusted by medication	SBP (manual reading; 93) adjusted by the use of blood pressure lowering medication (6153_2 and 6177_2)		0.1107	0.0055	0.0398	FALSE
continuous-SBP-both_sexes-manual_medadj_raw	continuous	SBP		manual_medadj_raw	Systolic blood pressure, manual reading, adjusted by medication	SBP (manual reading; 93) adjusted by the use of blood pressure lowering medication (6153_2 and 6177_2)		0.1079	0.0066	0.0398	FALSE
continuous-Smoking-both_sexes-CPD_combined_irnt	continuous	Smoking		CPD_combined_irnt	Number of cigarettes smoked daily, combined previous and current smoking	Combination of current/previous number of cigarettes smoked per day (2887 and 3456)		0.2074	1.18e-11	0.0306	FALSE
continuous-Smoking-both_sexes-CPD_combined_raw	continuous	Smoking		CPD_combined_raw	Number of cigarettes smoked daily, combined previous and current smoking	Combination of current/previous number of cigarettes smoked per day (2887 and 3456)		0.2097	6.0861e-12	0.0305	FALSE
continuous-Smoking-both_sexes-Ever_Never	continuous	Smoking		Ever_Never	Smoking status, ever vs never	Ever (previous + current smoker) vs never based on smoking status (20116)		0.1629	2.2651e-11	0.0244	FALSE
continuous-eGFR-both_sexes-irnt	continuous	eGFR		irnt	Estimated glomerular filtration rate, serum creatinine	eGFR based on serum creatinine (30700) using the CKD-EPI formula		0.0389	0.1554	0.0274	FALSE
continuous-eGFRcreacys-both_sexes-irnt	continuous	eGFRcreacys		irnt	Estimated glomerular filtration rate, cystain C	eGFR based on cystain C (30720) using the CKD-EPI formula		-0.0197	0.4344	0.0252	FALSE
continuous-eGFRcys-both_sexes-irnt	continuous	eGFRcys		irnt	Estimated glomerular filtration rate, serum creatinine + cystain C	eGFR based on serum creatinine (30700) and cystain C (30720) using the CKD-EPI formula		-0.0945	2.9745e-05	0.0226	FALSE
continuous-whr-both_sexes-irnt	continuous	whr		irnt	pheno 48 / pheno 49			0.2031	6.5703e-16	0.0251	FALSE
icd10-C44-both_sexes	icd10	C44			C44 Other malignant neoplasms of skin	truncated: true		-0.0732	0.0935	0.0436	FALSE
icd10-C50-both_sexes	icd10	C50			C50 Malignant neoplasm of breast	truncated: true		-0.0589	0.2362	0.0497	FALSE
icd10-D12-both_sexes	icd10	D12			D12 Benign neoplasm of colon, rectum, anus and anal canal	truncated: true		0.2452	1.5811e-09	0.0406	FALSE
icd10-E03-both_sexes	icd10	E03			E03 Other hypothyroidism	truncated: true		0.1701	1.9394e-06	0.0357	FALSE
icd10-E04-both_sexes	icd10	E04			E04 Other non-toxic goitre	truncated: true		0.1241	0.0381	0.0599	FALSE
icd10-E11-both_sexes	icd10	E11			E11 Non-insulin-dependent diabetes mellitus	truncated: true		0.2292	2.0587e-13	0.0312	FALSE
icd10-E66-both_sexes	icd10	E66			E66 Obesity	truncated: true		0.329	1.1351e-22	0.0336	FALSE
icd10-E78-both_sexes	icd10	E78			E78 Disorders of lipoprotein metabolism and other lipidaemias	truncated: true		0.1974	4.5623e-09	0.0337	FALSE
icd10-F17-both_sexes	icd10	F17			F17 Mental and behavioural disorders due to use of tobacco	truncated: true		0.2927	8.2344e-13	0.0409	FALSE
icd10-F32-both_sexes	icd10	F32			F32 Depressive episode	truncated: true		0.3586	1.3279e-19	0.0396	FALSE
icd10-G47-both_sexes	icd10	G47			G47 Sleep disorders	truncated: true		0.3766	2.0579e-13	0.0513	FALSE
icd10-G56-both_sexes	icd10	G56			G56 Mononeuropathies of upper limb	truncated: true		0.1981	4.8162e-07	0.0394	FALSE
icd10-H26-both_sexes	icd10	H26			H26 Other cataract	truncated: true		0.1608	0.0011	0.0493	FALSE
icd10-H33-both_sexes	icd10	H33			H33 Retinal detachments and breaks	truncated: true		0.038	0.4405	0.0493	FALSE
icd10-H40-both_sexes	icd10	H40			H40 Glaucoma	truncated: true		0.0321	0.4279	0.0405	FALSE
icd10-I20-both_sexes	icd10	I20			I20 Angina pectoris	truncated: true		0.2345	9.1908e-11	0.0362	FALSE
icd10-I21-both_sexes	icd10	I21			I21 Acute myocardial infarction	truncated: true		0.1546	0.0003	0.0425	FALSE
icd10-I25-both_sexes	icd10	I25			I25 Chronic ischaemic heart disease	truncated: true		0.1761	2.4075e-10	0.0278	FALSE
icd10-I48-both_sexes	icd10	I48			I48 Atrial fibrillation and flutter	truncated: true		0.0992	0.0096	0.0383	FALSE
icd10-I83-both_sexes	icd10	I83			I83 Varicose veins of lower extremities	truncated: true		0.0719	0.0453	0.0359	FALSE
icd10-I84-both_sexes	icd10	I84			I84 Haemorrhoids	truncated: true		0.1746	1.1205e-05	0.0398	FALSE
icd10-J33-both_sexes	icd10	J33			J33 Nasal polyp	truncated: true		0.543	1.4854e-15	0.0681	TRUE
icd10-J44-both_sexes	icd10	J44			J44 Other chronic obstructive pulmonary disease	truncated: true		0.685	5.8356e-50	0.0461	TRUE
icd10-J45-both_sexes	icd10	J45			J45 Asthma	truncated: true		0.9543	1.0988e-279	0.0267	TRUE
icd10-K21-both_sexes	icd10	K21			K21 Gastro-oesophageal reflux disease	truncated: true		0.3992	5.8213e-23	0.0405	FALSE
icd10-K22-both_sexes	icd10	K22			K22 Other diseases of oesophagus	truncated: true		0.3112	2.5738e-10	0.0492	FALSE
icd10-K29-both_sexes	icd10	K29			K29 Gastritis and duodenitis	truncated: true		0.4114	7.7318e-23	0.0418	TRUE
icd10-K40-both_sexes	icd10	K40			K40 Inguinal hernia	truncated: true		-0.0317	0.3649	0.035	FALSE
icd10-K42-both_sexes	icd10	K42			K42 Umbilical hernia	truncated: true		0.1997	0.0001	0.0517	FALSE
icd10-K44-both_sexes	icd10	K44			K44 Diaphragmatic hernia	truncated: true		0.3121	9.785e-20	0.0343	FALSE
icd10-K52-both_sexes	icd10	K52			K52 Other non-infective gastro-enteritis and colitis	truncated: true		0.3998	7.7719e-11	0.0615	FALSE
icd10-K57-both_sexes	icd10	K57			K57 Diverticular disease of intestine	truncated: true		0.2039	1.7286e-10	0.0319	FALSE
icd10-K63-both_sexes	icd10	K63			K63 Other diseases of intestine	truncated: true		0.3805	4.3933e-10	0.061	FALSE
icd10-K80-both_sexes	icd10	K80			K80 Cholelithiasis	truncated: true		0.1963	2.1849e-06	0.0415	FALSE
icd10-M16-both_sexes	icd10	M16			M16 Coxarthrosis [arthrosis of hip]	truncated: true		0.1313	6.9297e-05	0.033	FALSE
icd10-M17-both_sexes	icd10	M17			M17 Gonarthrosis [arthrosis of knee]	truncated: true		0.2846	5.7698e-18	0.033	FALSE
icd10-M20-both_sexes	icd10	M20			M20 Acquired deformities of fingers and toes	truncated: true		0.1681	6.2402e-06	0.0372	FALSE
icd10-M51-both_sexes	icd10	M51			M51 Other intervertebral disk disorders	truncated: true		0.3715	2.8544e-11	0.0558	FALSE
icd10-M72-both_sexes	icd10	M72			M72 Fibroblastic disorders	truncated: true		0.0137	0.802	0.0547	FALSE
icd10-M75-both_sexes	icd10	M75			M75 Shoulder lesions	truncated: true		0.2938	4.7425e-10	0.0472	FALSE
icd10-N20-both_sexes	icd10	N20			N20 Calculus of kidney and ureter	truncated: true		0.0063	0.8966	0.0489	FALSE
icd10-N39-both_sexes	icd10	N39			N39 Other disorders of urinary system	truncated: true		0.3081	1.5747e-10	0.0482	FALSE
icd10-N81-both_sexes	icd10	N81			N81 Female genital prolapse	truncated: true		0.0934	0.0217	0.0407	FALSE
icd10-O00-both_sexes	icd10	O00			O00 Ectopic pregnancy	truncated: true		0.011	0.3766	0.0124	FALSE
icd10-O14-both_sexes	icd10	O14			O14 Gestational [pregnancy-induced] hypertension with significant proteinuria	truncated: true		-0.0086	0.4257	0.0107	FALSE
icd10-O24-both_sexes	icd10	O24			O24 Diabetes mellitus in pregnancy	truncated: true		0.0084	0.4665	0.0116	FALSE
icd10-O44-both_sexes	icd10	O44			O44 Placenta praevia	truncated: true		0.008	0.498	0.0119	FALSE
icd10-O60-both_sexes	icd10	O60			O60 Preterm delivery	truncated: true		-0.0165	0.1715	0.012	FALSE
icd10-O61-both_sexes	icd10	O61			O61 Failed induction of labour	truncated: true		-0.0045	0.6797	0.0108	FALSE
icd10-O72-both_sexes	icd10	O72			O72 Postpartum haemorrhage	truncated: true		-0.0137	0.3727	0.0154	FALSE
icd10-O81-both_sexes	icd10	O81			O81 Single delivery by forceps and vacuum extractor	truncated: true		-0.0117	0.3268	0.0119	FALSE
icd10-R07-both_sexes	icd10	R07			R07 Pain in throat and chest	truncated: true		0.3907	1.5312e-23	0.0391	FALSE
icd10-R10-both_sexes	icd10	R10			R10 Abdominal and pelvic pain	truncated: true		0.4137	2.0649e-22	0.0425	TRUE
icd10-R19-both_sexes	icd10	R19			R19 Other symptoms and signs involving the digestive system and abdomen	truncated: true		0.4139	5.1989e-08	0.076	TRUE
icd10-Z32-both_sexes	icd10	Z32			Z32 Pregnancy examination and test	truncated: true		0.0134	0.2465	0.0116	FALSE
icd10-Z72-both_sexes	icd10	Z72			Z72 Problems related to lifestyle	truncated: true		0.3388	2.1043e-17	0.0399	FALSE
icd10-Z82-both_sexes	icd10	Z82			Z82 Family history of certain disabilities and chronic diseases leading to disablement	truncated: true		0.2395	1.789e-08	0.0425	FALSE
icd10-Z86-both_sexes	icd10	Z86			Z86 Personal history of certain other diseases	truncated: true		0.3999	1.6121e-31	0.0342	FALSE
icd10-Z88-both_sexes	icd10	Z88			Z88 Personal history of allergy to drugs, medicaments and biologocal substances	truncated: true		0.5067	4.4674e-43	0.0368	TRUE
icd10-Z90-both_sexes	icd10	Z90			Z90 Acquired absence of organs, not elsewhere classified	truncated: true		0.3301	1.2157e-08	0.0579	FALSE
icd10-Z92-both_sexes	icd10	Z92			Z92 Personal history of medical treatment	truncated: true		0.2839	1.1004e-09	0.0466	FALSE
icd10-Z95-both_sexes	icd10	Z95			Z95 Presence of cardiac and vascular implants and grafts	truncated: true		0.1926	3.8883e-06	0.0417	FALSE
icd10-Z96-both_sexes	icd10	Z96			Z96 Presence of other functional implants	truncated: true		0.3098	1.0211e-13	0.0417	FALSE
phecode-172-both_sexes	phecode	172			Skin cancer			-0.061	0.178	0.0453	FALSE
phecode-172.2-both_sexes	phecode	172.2			Other non-epithelial cancer of skin			-0.0728	0.0934	0.0434	FALSE
phecode-174-both_sexes	phecode	174			Breast cancer			-0.0479	0.3206	0.0482	FALSE
phecode-174.1-females	phecode	174.1			Breast cancer [female]			-0.0409	0.3911	0.0477	FALSE
phecode-174.11-females	phecode	174.11			Malignant neoplasm of female breast			-0.0556	0.2645	0.0498	FALSE
phecode-185-males	phecode	185			Cancer of prostate			-0.0611	0.2318	0.0511	FALSE
phecode-208-both_sexes	phecode	208			Benign neoplasm of colon			0.298	2.2689e-12	0.0425	FALSE
phecode-241-both_sexes	phecode	241			Nontoxic nodular goiter			0.1374	0.0498	0.0701	FALSE
phecode-241.2-both_sexes	phecode	241.2			Nontoxic multinodular goiter			0.1519	0.0175	0.0639	FALSE
phecode-244-both_sexes	phecode	244			Hypothyroidism			0.178	5.0386e-07	0.0354	FALSE
phecode-244.4-both_sexes	phecode	244.4			Hypothyroidism NOS			0.1681	2.235e-06	0.0355	FALSE
phecode-250-both_sexes	phecode	250			Diabetes mellitus			0.234	7.9207e-13	0.0327	FALSE
phecode-250.2-both_sexes	phecode	250.2			Type 2 diabetes			0.2304	7.6004e-14	0.0308	FALSE
phecode-272-both_sexes	phecode	272			Disorders of lipoid metabolism			0.1976	4.066e-09	0.0336	FALSE
phecode-272.1-both_sexes	phecode	272.1			Hyperlipidemia			0.1961	4.4467e-09	0.0334	FALSE
phecode-272.11-both_sexes	phecode	272.11			Hypercholesterolemia			0.1952	4.8271e-09	0.0334	FALSE
phecode-278-both_sexes	phecode	278			Overweight, obesity and other hyperalimentation			0.329	6.5099e-23	0.0334	FALSE
phecode-278.1-both_sexes	phecode	278.1			Obesity			0.3289	1.0867e-22	0.0335	FALSE
phecode-300-both_sexes	phecode	300			Anxiety disorders			0.337	8.6969e-11	0.0519	FALSE
phecode-300.1-both_sexes	phecode	300.1			Anxiety disorder			0.3298	1.9043e-09	0.0549	FALSE
phecode-306-both_sexes	phecode	306			Other mental disorder			0.3437	2.7898e-23	0.0346	FALSE
phecode-317-both_sexes	phecode	317			Alcohol-related disorders			0.232	9.8676e-08	0.0435	FALSE
phecode-318-both_sexes	phecode	318			Tobacco use disorder			0.292	2.168e-13	0.0398	FALSE
phecode-327-both_sexes	phecode	327			Sleep disorders			0.3737	2.9916e-13	0.0512	FALSE
phecode-327.3-both_sexes	phecode	327.3			Sleep apnea			0.3404	3.1811e-11	0.0513	FALSE
phecode-351-both_sexes	phecode	351			Other peripheral nerve disorders			0.2333	1.1798e-09	0.0384	FALSE
phecode-361-both_sexes	phecode	361			Retinal detachments and defects			0.0418	0.4059	0.0503	FALSE
phecode-361.1-both_sexes	phecode	361.1			Retinal detachment with retinal defect			0.0395	0.4207	0.0491	FALSE
phecode-365-both_sexes	phecode	365			Glaucoma			0.0358	0.3833	0.0411	FALSE
phecode-366-both_sexes	phecode	366			Cataract			0.1171	0.0036	0.0403	FALSE
phecode-366.2-both_sexes	phecode	366.2			Senile cataract			0.0963	0.0817	0.0553	FALSE
phecode-401-both_sexes	phecode	401			Hypertension			0.2432	1.2453e-22	0.0248	FALSE
phecode-401.1-both_sexes	phecode	401.1			Essential hypertension			0.244	7.0226e-23	0.0248	FALSE
phecode-411-both_sexes	phecode	411			Ischemic Heart Disease			0.2101	1.7905e-13	0.0285	FALSE
phecode-411.1-both_sexes	phecode	411.1			Unstable angina (intermediate coronary syndrome)			0.2395	1.0247e-06	0.049	FALSE
phecode-411.2-both_sexes	phecode	411.2			Myocardial infarction			0.1724	2.178e-07	0.0333	FALSE
phecode-411.3-both_sexes	phecode	411.3			Angina pectoris			0.2296	3.683e-11	0.0347	FALSE
phecode-411.4-both_sexes	phecode	411.4			Coronary atherosclerosis			0.14	4.9662e-06	0.0307	FALSE
phecode-411.8-both_sexes	phecode	411.8			Other chronic ischemic heart disease, unspecified			0.1776	1.1955e-10	0.0276	FALSE
phecode-418-both_sexes	phecode	418			Nonspecific chest pain			0.395	5.5496e-24	0.0391	FALSE
phecode-427-both_sexes	phecode	427			Cardiac dysrhythmias			0.2371	2.9478e-09	0.04	FALSE
phecode-427.2-both_sexes	phecode	427.2			Atrial fibrillation and flutter			0.1072	0.0061	0.0391	FALSE
phecode-454-both_sexes	phecode	454			Varicose veins			0.0901	0.0088	0.0344	FALSE
phecode-454.1-both_sexes	phecode	454.1			Varicose veins of lower extremity			0.0901	0.0098	0.0349	FALSE
phecode-455-both_sexes	phecode	455			Hemorrhoids			0.1845	2.0957e-06	0.0389	FALSE
phecode-459-both_sexes	phecode	459			Other disorders of circulatory system			0.3631	1.3868e-13	0.0491	FALSE
phecode-471-both_sexes	phecode	471			Nasal polyps			0.5264	5.7501e-16	0.065	TRUE
phecode-495-both_sexes	phecode	495			Asthma			0.9497	1.1276e-293	0.0259	TRUE
phecode-496-both_sexes	phecode	496			Chronic airway obstruction			0.714	2.306e-52	0.0469	TRUE
phecode-496.2-both_sexes	phecode	496.2			Chronic bronchitis			0.7122	2.8854e-57	0.0447	TRUE
phecode-496.21-both_sexes	phecode	496.21			Obstructive chronic bronchitis			0.7108	3.8819e-57	0.0446	TRUE
phecode-509-both_sexes	phecode	509			Respiratory failure, insufficiency, arrest			0.4224	0.0002	0.1149	FALSE
phecode-530-both_sexes	phecode	530			Diseases of esophagus			0.407	2.7128e-28	0.0369	TRUE
phecode-530.1-both_sexes	phecode	530.1			Esophagitis, GERD and related diseases			0.405	1.9601e-28	0.0366	TRUE
phecode-530.11-both_sexes	phecode	530.11			GERD			0.4006	2.9412e-24	0.0394	TRUE
phecode-530.14-both_sexes	phecode	530.14			Reflux esophagitis			0.276	4.3892e-11	0.0419	FALSE
phecode-531-both_sexes	phecode	531			Peptic ulcer (excl. esophageal)			0.4557	6.8767e-08	0.0845	TRUE
phecode-535-both_sexes	phecode	535			Gastritis and duodenitis			0.4088	1.7801e-23	0.0409	TRUE
phecode-550-both_sexes	phecode	550			Abdominal hernia			0.2661	1.5751e-14	0.0346	FALSE
phecode-550.1-both_sexes	phecode	550.1			Inguinal hernia			-0.0014	0.9666	0.0338	FALSE
phecode-550.2-both_sexes	phecode	550.2			Diaphragmatic hernia			0.3111	6.9995e-20	0.0341	FALSE
phecode-550.4-both_sexes	phecode	550.4			Umbilical hernia			0.2125	3.6074e-05	0.0514	FALSE
phecode-558-both_sexes	phecode	558			Noninfectious gastroenteritis			0.3919	6.2056e-12	0.057	FALSE
phecode-562-both_sexes	phecode	562			Diverticulosis and diverticulitis			0.2282	1.2995e-12	0.0322	FALSE
phecode-562.1-both_sexes	phecode	562.1			Diverticulosis			0.228	1.5363e-12	0.0322	FALSE
phecode-564-both_sexes	phecode	564			Functional digestive disorders			0.4294	2.9769e-19	0.0479	TRUE
phecode-565-both_sexes	phecode	565			Anal and rectal conditions			0.2488	7.8787e-07	0.0504	FALSE
phecode-569-both_sexes	phecode	569			Other disorders of intestine			0.3625	1.4713e-10	0.0566	FALSE
phecode-574-both_sexes	phecode	574			Cholelithiasis and cholecystitis			0.1865	1.958e-06	0.0392	FALSE
phecode-574.1-both_sexes	phecode	574.1			Cholelithiasis			0.194	1.9249e-06	0.0407	FALSE
phecode-594-both_sexes	phecode	594			Urinary calculus			0.0351	0.4545	0.0469	FALSE
phecode-594.1-both_sexes	phecode	594.1			Calculus of kidney			0.0171	0.7549	0.0546	FALSE
phecode-618-females	phecode	618			Genital prolapse			0.0956	0.0165	0.0399	FALSE
phecode-618.1-females	phecode	618.1			Prolapse of vaginal walls			0.091	0.0237	0.0402	FALSE
phecode-624.9-females	phecode	624.9			stress incontinence, female			0.2328	1.0511e-07	0.0438	FALSE
phecode-626.1-females	phecode	626.1			Irregular menstrual cycle/bleeding			0.2365	6.0554e-06	0.0523	FALSE
phecode-714-both_sexes	phecode	714			Rheumatoid arthritis and other inflammatory polyarthropathies			0.3054	1.0841e-08	0.0534	FALSE
phecode-714.1-both_sexes	phecode	714.1			Rheumatoid arthritis			0.2831	6.9514e-07	0.057	FALSE
phecode-716-both_sexes	phecode	716			Other arthropathies			0.3683	3.2061e-27	0.0341	FALSE
phecode-716.2-both_sexes	phecode	716.2			Unspecified monoarthritis			0.305	8.5794e-18	0.0355	FALSE
phecode-716.9-both_sexes	phecode	716.9			Arthropathy NOS			0.3648	6.0832e-27	0.0339	FALSE
phecode-720-both_sexes	phecode	720			Spinal stenosis			0.2487	9.8431e-08	0.0467	FALSE
phecode-722-both_sexes	phecode	722			Intervertebral disc disorders			0.3988	4.1346e-12	0.0575	FALSE
phecode-726-both_sexes	phecode	726			Peripheral enthesopathies and allied syndromes			0.3656	5.2327e-16	0.0451	FALSE
phecode-728-both_sexes	phecode	728			Disorders of muscle, ligament, and fascia			0.05	0.3158	0.0498	FALSE
phecode-728.7-both_sexes	phecode	728.7			Fasciitis			0.0565	0.283	0.0527	FALSE
phecode-728.71-both_sexes	phecode	728.71			Contracture of palmar fascia [Dupuytren's disease]			0.0518	0.3008	0.0501	FALSE
phecode-735-both_sexes	phecode	735			Acquired foot deformities			0.1831	1.0224e-06	0.0375	FALSE
phecode-735.2-both_sexes	phecode	735.2			Acquired toe deformities			0.1881	8.8447e-06	0.0423	FALSE
phecode-735.3-both_sexes	phecode	735.3			Hallux valgus (Bunion)			0.1595	5.756e-05	0.0397	FALSE
phecode-740-both_sexes	phecode	740			Osteoarthrosis			0.3666	1.2008e-23	0.0366	FALSE
phecode-740.1-both_sexes	phecode	740.1			Osteoarthritis; localized			0.2466	8.9867e-13	0.0345	FALSE
phecode-740.9-both_sexes	phecode	740.9			Osteoarthrosis NOS			0.4259	1.6082e-23	0.0426	TRUE
phecode-743.1-both_sexes	phecode	743.1			Osteoporosis			0.2455	3.2533e-06	0.0528	FALSE
phecode-743.11-both_sexes	phecode	743.11			Osteoporosis NOS			0.2462	3.2139e-06	0.0529	FALSE
phecode-760-both_sexes	phecode	760			Back pain			0.3977	1.1479e-23	0.0397	FALSE
phecode-785-both_sexes	phecode	785			Abdominal pain			0.385	1.0699e-22	0.0393	FALSE
phecode-788-both_sexes	phecode	788			Syncope and collapse			0.2156	6.2097e-05	0.0538	FALSE
phecode-800-both_sexes	phecode	800			Fracture of lower limb			0.0873	0.0933	0.052	FALSE
phecode-835-both_sexes	phecode	835			Internal derangement of knee			0.3164	1.2382e-13	0.0427	FALSE
phecode-960-both_sexes	phecode	960			Poisoning by antibiotics			0.4758	8.3952e-29	0.0427	TRUE
phecode-960.2-both_sexes	phecode	960.2			Allergy/adverse effect of penicillin			0.4194	2.4399e-20	0.0454	TRUE
prescriptions-ACE_inhibitor|anti-hypertensive-both_sexes	prescriptions	ACE inhibitor|anti-hypertensive						0.2019	2.4093e-11	0.0302	FALSE
prescriptions-GABA_agonist|sedative-both_sexes	prescriptions	GABA agonist|sedative						0.2681	5.734e-07	0.0536	FALSE
prescriptions-HMG_CoA_reductase_inhibitor|statin-both_sexes	prescriptions	HMG CoA reductase inhibitor|statin						0.1745	1.6078e-05	0.0404	FALSE
prescriptions-NSAID|non-steroidal_anti-inflammatory_drug-both_sexes	prescriptions	NSAID|non-steroidal anti-inflammatory drug						0.2975	7.5949e-10	0.0483	FALSE
prescriptions-SSRI|selective_serotonin_re-uptake_inhibitor-both_sexes	prescriptions	SSRI|selective serotonin re-uptake inhibitor						0.3307	2.1605e-09	0.0553	FALSE
prescriptions-albuterol-both_sexes	prescriptions	albuterol						0.96	2.3071e-99	0.0454	TRUE
prescriptions-alpha1-antagonist|alpha_blocker-both_sexes	prescriptions	alpha1-antagonist|alpha blocker						0.2951	1.7765e-06	0.0618	FALSE
prescriptions-amitriptyline-both_sexes	prescriptions	amitriptyline						0.4112	3.377e-18	0.0473	TRUE
prescriptions-amlodipine-both_sexes	prescriptions	amlodipine						0.1558	6.976e-06	0.0347	FALSE
prescriptions-amoxicillin-both_sexes	prescriptions	amoxicillin						0.5118	6.7345e-17	0.0613	TRUE
prescriptions-amoxicillin_clavulanic_acid-both_sexes	prescriptions	amoxicillin/clavulanic acid						0.4588	4.0838e-08	0.0836	TRUE
prescriptions-angiotensin_receptor_blocker|anti-hypertensive|ARB-both_sexes	prescriptions	angiotensin receptor blocker|anti-hypertensive|ARB						0.2704	1.5186e-07	0.0515	FALSE
prescriptions-anti-fungal-both_sexes	prescriptions	anti-fungal						0.2718	2.2138e-05	0.0641	FALSE
prescriptions-anticonvulsant|voltage-gated_calcium_channel_inhibitor|neuropathy-both_sexes	prescriptions	anticonvulsant|voltage-gated calcium channel inhibitor|neuropathy						0.3163	4.6476e-07	0.0628	FALSE
prescriptions-antipyretic-both_sexes	prescriptions	antipyretic						0.4106	2.4053e-15	0.0519	TRUE
prescriptions-antispasmodic-both_sexes	prescriptions	antispasmodic						0.3843	1.8198e-10	0.0603	FALSE
prescriptions-aspirin-both_sexes	prescriptions	aspirin						0.2421	1.3102e-06	0.05	FALSE
prescriptions-atenolol-both_sexes	prescriptions	atenolol						0.0943	0.0255	0.0422	FALSE
prescriptions-bendroflumethiazide-both_sexes	prescriptions	bendroflumethiazide						0.1771	1.2646e-07	0.0335	FALSE
prescriptions-benzodiazepine|sedative|anxiety-both_sexes	prescriptions	benzodiazepine|sedative|anxiety						0.3479	3.1198e-12	0.0499	FALSE
prescriptions-beta-lactam_antibiotic|beta-lactamase_inhibitor|antibiotic-both_sexes	prescriptions	beta-lactam antibiotic|beta-lactamase inhibitor|antibiotic						0.4588	4.0841e-08	0.0836	TRUE
prescriptions-beta2-agonist|bronchodilator|asthma-both_sexes	prescriptions	beta2-agonist|bronchodilator|asthma						0.96	2.3095e-99	0.0454	TRUE
prescriptions-biguanides|diabetes-both_sexes	prescriptions	biguanides|diabetes						0.2286	3.2798e-09	0.0386	FALSE
prescriptions-bisoprolol-both_sexes	prescriptions	bisoprolol						0.1413	0.0127	0.0567	FALSE
prescriptions-calcium_channel_blocker|dihydropyridine|anti-hypertensive-both_sexes	prescriptions	calcium channel blocker|dihydropyridine|anti-hypertensive						0.1581	4.2129e-06	0.0344	FALSE
prescriptions-cetirizine-both_sexes	prescriptions	cetirizine						0.6051	3.0747e-19	0.0675	TRUE
prescriptions-citalopram-both_sexes	prescriptions	citalopram						0.2451	3.5725e-05	0.0593	FALSE
prescriptions-clarithromycin-both_sexes	prescriptions	clarithromycin						0.6397	2.6537e-18	0.0733	TRUE
prescriptions-codine_paracetamol-both_sexes	prescriptions	codine/paracetamol						0.4352	3.5826e-20	0.0473	TRUE
prescriptions-corticosteroid-both_sexes	prescriptions	corticosteroid						0.6721	3.0817e-25	0.0648	TRUE
prescriptions-corticosteroid|aminoglycoside_antibiotic|antibiotic-both_sexes	prescriptions	corticosteroid|aminoglycoside antibiotic|antibiotic						0.292	8.5338e-06	0.0656	FALSE
prescriptions-dexamethasone_acetic_acid_neomycin-both_sexes	prescriptions	dexamethasone/acetic acid/neomycin						0.292	8.5338e-06	0.0656	FALSE
prescriptions-diazepam-both_sexes	prescriptions	diazepam						0.3687	9.4914e-10	0.0603	FALSE
prescriptions-diclofenac-both_sexes	prescriptions	diclofenac						0.2669	7.3681e-08	0.0496	FALSE
prescriptions-doxazosin-both_sexes	prescriptions	doxazosin						0.2381	4.2349e-06	0.0518	FALSE
prescriptions-doxycycline-both_sexes	prescriptions	doxycycline						0.5835	1.2117e-17	0.0682	TRUE
prescriptions-flucloxacillin-both_sexes	prescriptions	flucloxacillin						0.2585	1.3275e-06	0.0535	FALSE
prescriptions-fluoxetine-both_sexes	prescriptions	fluoxetine						0.3305	1.0999e-09	0.0542	FALSE
prescriptions-furosemide-both_sexes	prescriptions	furosemide						0.3941	1.2599e-14	0.0511	FALSE
prescriptions-gabapentin-both_sexes	prescriptions	gabapentin						0.3163	4.6473e-07	0.0628	FALSE
prescriptions-gliclazide-both_sexes	prescriptions	gliclazide						0.2443	2.1021e-06	0.0515	FALSE
prescriptions-histamine_H1_antagonist|antihistamine-both_sexes	prescriptions	histamine H1 antagonist|antihistamine						0.6837	1.144e-24	0.0667	TRUE
prescriptions-hydrocortisone-both_sexes	prescriptions	hydrocortisone						0.3532	4.9436e-08	0.0648	FALSE
prescriptions-ibuprofen-both_sexes	prescriptions	ibuprofen						0.3561	2.4043e-11	0.0533	FALSE

### Sheet: STable 13
Disease name	GBMI UKB rg	GBMI UKB p value	UKB UKB rg	UKB UKB p value	UKB heritability Z score	GBMI BBJ rg	GBMI BBJ p value	BBJ BBJ rg	BBJ BBJ p value	BBJ heritability p value
Atopic dermatitis (including contact dermatitis)	0.3166	0.0018	0.3506	0.0008	0.27273	0.0731	0.2282	-0.0371	0.6988	0.00013
Breast cancer	-0.0409	0.3911	-0.0369	0.4755	5.339	-0.1207	0.0358	-0.1934	0.0647	0.006497
Cataract	0.1171	0.0036	0.2704	1.45e-08	8.1852	0.1218	0.074	0.1586	0.2093	0.006642
Cerebral aneurysm	0.2463	0.0109	0.1104	0.3147	1.1818	0.0824	0.1261	0.1596	0.1185	0.000548
Chronic heart failure	0.5766	0.0004	0.7658	0.0006	0.08	0.1805	0.0084	0.0602	0.6024	4.3e-05
*Chronic obstructive pulmonary disease	0.7108	3.88e-57	0.7824	3.7e-101	8.3667	0.2924	6.41e-06	0.3849	0.0004	4.82e-05
Colorectal cancer	0.0934	0.0728	0.0164	0.7994	3.6154	-0.0966	0.043	-0.1164	0.2756	0.000365
*Glaucoma	0.0358	0.3833	0.1424	0.0276	4.2222	0.0066	0.9017	-0.2506	0.0155	2.02e-11
Grave's disease	0.2028	0.5015	-0.0413	0.9876	0.81481	-0.0043	0.933	-0.0865	0.4118	4.78e-05
Ischemic stroke	0.6078	0.6761	0.5671	0.177	1.5	0.0011	0.9824	-0.1726	0.0557	7.74e-08
*Myocardial infarction	0.1724	2.18e-07	0.3173	1.91e-13	8.8	0.0665	0.0223	-0.0691	0.2913	1.24e-15
Osteoporosis	0.2462	3.21e-06	0.2443	5.92e-05	4.2593	0.0073	0.9045	0.0608	0.6276	0.003927
Peripheral arterial disease	0.2158	0.0003	0.394	8.04e-06	2.8261	-0.0253	0.5501	-0.069	0.3871	6.38e-06
Pollinosis	0.3936	0.0046	0.4827	0.0027	1.4583	0.2828	0.0004	0.1904	0.1493	0.000287
*Prostate cancer	-0.0611	0.2318	-0.0252	0.641	4.5823	-0.0407	0.3248	-0.0127	0.8726	1.82e-15
*Rheumatoid arthritis	0.2831	6.95e-07	0.5044	1.12e-12	4.0345	0.0161	0.7719	0.2173	0.0347	1.32e-05
*Stable angina pectoris	0.2296	3.68e-11	0.3579	4.43e-18	11.5	0.0637	0.1219	-0.1406	0.09	6.85e-11
*Type 2 diabetes	0.2304	7.6e-14	0.3486	3.35e-18	12.737	0.0965	9.31e-05	-0.0982	0.0474	1.01e-64
*Urolithiasis	0.0171	0.7549	0.0868	0.1551	4.6	-0.0519	0.2334	-0.0117	0.8976	2.71e-05
*Significantly heritable in both UKBB and BBJ

### Sheet: STable 14
GENE	CHR	START	STOP	NSNPS	NPARAM	N	ZSTAT	P	ANC	SYMBOL
3570	1	154385193	154489450	447	89	248902	4.6604	1.5781e-06	eas	IL6R
9173	2	102291502	102372366	474	41	248902	6.1522	3.8205e-10	eas	IL1RL1
8809	2	102336283	102418777	449	46	248902	7.2185	2.6276e-13	eas	IL18R1
8807	2	102398558	102472568	385	36	248902	6.688	1.1315e-11	eas	IL18RAP
389015	2	102453282	102553974	613	50	248902	6.2817	1.6743e-10	eas	SLC9A4
940	2	203686475	203758912	295	53	248902	5.5072	1.8233e-08	eas	CD28
728294	2	241714579	241788816	563	121	248902	7.4497	4.6766e-14	eas	D2HGDH
64090	2	241756825	241824287	448	80	248902	6.864	3.3473e-12	eas	GAL3ST2
129807	2	241789065	241837413	281	61	248902	5.7386	4.7725e-09	eas	NEU4
2720	3	32976608	33117202	809	71	248902	6.6857	1.1492e-11	eas	GLB1
643853	3	33070416	33116801	226	64	248902	5.1298	1.45e-07	eas	TMPPE
846	3	122163667	122306503	764	66	248902	6.3065	1.4274e-10	eas	CASR
1475	3	122305164	122361969	275	50	248902	4.8777	5.3668e-07	eas	CSTA
4026	3	188132143	188910671	3637	440	248902	5.177	1.1275e-07	eas	LPP
132612	4	122358966	122449815	327	83	248902	5.7076	5.7288e-09	eas	ADAD1
3558	4	122431470	122476495	164	60	248902	5.8168	3e-09	eas	IL2
2255	5	44283541	44409780	508	52	248902	5.5482	1.4434e-08	eas	FGF10
167465	5	72419899	72527422	480	89	248902	5.3528	4.33e-08	eas	ZNF366
85480	5	111050080	111098024	225	85	248902	7.4988	3.2196e-14	eas	TSLP
134430	5	111072172	111150502	407	60	248902	6.6215	1.7775e-11	eas	WDR36
3567	5	132521444	132576890	209	60	248902	5.5535	1.4e-08	eas	IL5
10111	5	132536924	132664621	495	51	248902	5.6866	6.4807e-09	eas	RAD50
3596	5	132638173	132681109	167	71	248902	6.176	3.2876e-10	eas	IL13
80762	5	142088759	142174443	450	63	248902	4.9448	3.8117e-07	eas	NDFIP1
55770	6	465138	713141	1343	142	248902	4.6151	1.9642e-06	eas	EXOC2
554223	6	29771906	29817807	949	28	248902	5.3435	4.5586e-08	eas
30834	6	30041240	30084909	461	29	248902	4.5658	2.4885e-06	eas	POLR1H
80352	6	30050266	30095851	489	32	248902	5.0203	2.5795e-07	eas	RNF39
780	6	30860909	30920156	376	45	248902	5.7735	3.8817e-09	eas	DDR1
2968	6	30888200	30934103	309	32	248902	5.6122	9.9857e-09	eas	GTF2H4
57176	6	30894208	30946459	354	43	248902	5.6198	9.5572e-09	eas	VARS2
389376	6	30911350	30952175	275	48	248902	5.8632	2.2696e-09	eas	SFTA2
135656	6	30921000	30974221	383	72	248902	6.2312	2.3146e-10	eas	MUCL3
100507679	6	30985952	31055570	904	63	248902	5.4306	2.8079e-08	eas	MUC22
29113	6	31091223	31132555	644	46	248902	4.8116	7.4872e-07	eas	C6orf15
170679	6	31094831	31160092	948	59	248902	5.1958	1.0192e-07	eas	PSORS1C1
1041	6	31095088	31140475	717	54	248902	4.9471	3.7669e-07	eas	CDSN
170680	6	31117534	31159350	606	55	248902	5.3453	4.5124e-08	eas	PSORS1C2
54535	6	31122439	31178238	740	59	248902	5.1661	1.1954e-07	eas	CCHCR1
3107	6	31248749	31292136	1261	40	248902	5.4806	2.1194e-08	eas	HLA-C
3106	6	31333868	31377212	1793	54	248902	6.5866	2.2496e-11	eas	HLA-B
100507436	6	31379784	31435315	1184	38	248902	6.0617	6.7351e-10	eas	MICA
4277	6	31474277	31531124	687	49	248902	5.9309	1.5063e-09	eas	MICB
7919	6	31510219	31562475	406	59	248902	5.2027	9.8206e-08	eas	DDX39B
534	6	31524451	31566848	302	45	248902	5.1323	1.4313e-07	eas	ATP6V1G2
4795	6	31526851	31578829	348	58	248902	5.9516	1.3273e-09	eas	NFKBIL1
4049	6	31540550	31594324	341	59	248902	5.8312	2.7517e-09	eas	LTA
7124	6	31555567	31598336	262	61	248902	5.7231	5.2287e-09	eas	TNF
4050	6	31560558	31602425	255	59	248902	5.4888	2.0232e-08	eas	LTB
7940	6	31566179	31608909	262	67	248902	6.0289	8.2532e-10	eas	LST1
259197	6	31568883	31613019	270	71	248902	6.5223	3.4629e-11	eas	NCR3
199	6	31595192	31637021	261	60	248902	6.7268	8.671e-12	eas	AIF1
7916	6	31600673	31657777	338	57	248902	6.2584	1.945e-10	eas	PRRC2A
7917	6	31619028	31680767	349	53	248902	5.9133	1.677e-09	eas	BAG6
55937	6	31632410	31678210	255	45	248902	5.8652	2.2433e-09	eas	APOM
57827	6	31638298	31680772	233	62	248902	5.6997	6e-09	eas	C6orf47
7918	6	31641229	31686283	232	64	248902	5.6505	8e-09	eas	GPANK1
1460	6	31645880	31690070	230	68	248902	6.1094	5e-10	eas	CSNK2B
58496	6	31650951	31692450	214	68	248902	5.9821	1.1012e-09	eas	LY6G5B
80741	6	31656684	31700373	226	62	248902	6.1094	5e-10	eas	LY6G5C
7920	6	31666949	31723360	293	62	248902	6.1879	3.048e-10	eas	ABHD16A
259215	6	31686907	31730595	229	69	248902	6.1094	5e-10	eas	LY6G6F
58530	6	31695356	31737804	201	63	248902	6.0963	5.4263e-10	eas	LY6G6D
80740	6	31698648	31741734	206	67	248902	6.3007	1.4812e-10	eas	LY6G6C
80739	6	31700808	31746710	224	72	248902	6.563	2.6364e-11	eas	MPIG6B
23564	6	31707037	31750265	203	64	248902	6.4457	5.7517e-11	eas	DDAH2
1192	6	31710581	31757318	208	61	248902	6.4963	4.117e-11	eas	CLIC1
4439	6	31719948	31782678	262	59	248902	6.3908	8.253e-11	eas	MSH5
401251	6	31742996	31784850	182	62	248902	6.4369	6.0965e-11	eas	SAPCD1
80737	6	31745401	31797331	222	76	248902	6.7331	8.303e-12	eas	VWA7
7407	6	31757518	31815935	259	83	248902	7.9938	6.5435e-16	eas	VARS1
57819	6	31777392	31826984	212	87	248902	7.6522	9.881e-15	eas	LSM2
3305	6	31789619	31841999	238	89	248902	7.7298	5.3846e-15	eas	HSPA1L
3303	6	31795514	31837942	187	74	248902	7.6175	1.2934e-14	eas	HSPA1A
3304	6	31807735	31850254	198	76	248902	7.5874	1.632e-14	eas	HSPA1B
50854	6	31814915	31859766	227	78	248902	7.7126	6.1617e-15	eas	SNHG32
4758	6	31839052	31882932	250	73	248902	6.9215	2.2344e-12	eas	NEU1
80736	6	31843192	31899046	298	66	248902	7.2486	2.1048e-13	eas	SLC44A4
10919	6	31859759	31917707	294	70	248902	6.4518	5.5247e-11	eas	EHMT2
717	6	31877785	31965674	438	99	248902	6.0793	6.035e-10	eas	C2
221527	6	31879204	31922367	208	78	248902	5.8676	2.2106e-09	eas	ZBTB12
7936	6	31932087	31979087	229	67	248902	4.6508	1.6529e-06	eas	NELFE
6499	6	31938804	31989755	202	60	248902	5.2997	5.8e-08	eas	SKIV2L
1797	6	31949811	31992290	158	55	248902	5.0307	2.4433e-07	eas	DXO
8859	6	31951175	32001446	164	56	248902	4.9606	3.514e-07	eas	STK19
720	6	31962057	32022680	190	63	248902	5.6609	7.5308e-09	eas	C4A
721	6	31994795	32055418	227	74	248902	6.4838	4.4707e-11	eas	C4B
1589	6	32018316	32061670	177	65	248902	6.6073	1.9563e-11	eas	CYP21A2
7148	6	32021155	32129374	459	106	248902	7.7111	6.238e-15	eas	TNXB
1388	6	32095268	32148240	233	89	248902	7.2497	2.0889e-13	eas	ATF6B
63943	6	32108707	32150308	171	72	248902	6.8917	2.756e-12	eas	FKBPL
80863	6	32128363	32171943	184	69	248902	6.1094	5e-10	eas	PRRT1
9374	6	32133452	32183681	234	74	248902	5.7685	4e-09	eas	PPT2
80864	6	32144605	32188285	212	70	248902	6.1094	5e-10	eas	EGFL8
10554	6	32148206	32198111	229	75	248902	6.1094	5e-10	eas	AGPAT1
6048	6	32158385	32200793	204	70	248902	6.1494	3.8884e-10	eas	RNF5
177	6	32160968	32204322	213	74	248902	6.5489	2.8972e-11	eas	AGER
5089	6	32164733	32210186	232	76	248902	6.7157	9.3564e-12	eas	PBX2
63940	6	32170766	32215523	236	75	248902	7.3661	8.7819e-14	eas	GPSM3
4855	6	32174843	32244067	545	73	248902	8.7833	7.9368e-19	eas	NOTCH4
101929163	6	32235717	32427822	2527	56	248902	9.2738	8.982e-21	eas	TSBP1-AS1
10665	6	32268541	32392114	1347	43	248902	7.2246	2.5136e-13	eas	TSBP1
56244	6	32373339	32428879	1115	38	248902	7.9253	1.1377e-15	eas	BTNL2
3122	6	32419842	32465046	899	33	248902	7.4223	5.7569e-14	eas	HLA-DRA
3127	6	32497374	32550316	2142	34	248902	4.942	3.8658e-07	eas	HLA-DRB5
3123	6	32558769	32609836	2587	27	248902	5.9299	1.5155e-09	eas	HLA-DRB1
3117	6	32617396	32674774	3784	36	248902	9.0395	7.8709e-20	eas	HLA-DQA1
3119	6	32639464	32686689	2845	31	248902	9.6018	3.9298e-22	eas	HLA-DQB1
3118	6	32721386	32766887	1051	26	248902	5.2181	9.0372e-08	eas	HLA-DQA2
3120	6	32736094	32783553	781	34	248902	5.1585	1.245e-07	eas	HLA-DQB2
3109	6	32914629	32961070	363	71	248902	4.7198	1.1805e-06	eas	HLA-DMB
105375109	6	32946705	32992249	378	56	248902	4.7555	9.897e-07	eas
6046	6	32948660	33001505	456	69	248902	5.161	1.2283e-07	eas	BRD2
3111	6	32984182	33029612	474	86	248902	6.0079	9.3967e-10	eas	HLA-DOA
3717	9	4965245	5148183	996	89	248902	7.0862	6.8907e-13	eas	JAK2
11172	9	4971949	5205710	1222	75	248902	6.1446	4.0085e-10	eas	INSL6
3641	9	5211419	5253967	198	50	248902	5.243	7.9e-08	eas	INSL4
10912	9	89585012	89626555	234	62	248902	5.7307	5e-09	eas	GADD45G
9966	9	114764635	114826128	279	77	248902	4.8072	7.6536e-07	eas	TNFSF15
3371	9	114999575	115138257	743	117	248902	4.7223	1.1662e-06	eas	TNC
10783	9	124237606	124398316	772	94	248902	5.094	1.7533e-07	eas	NEK6
1017	12	55946769	55992789	173	63	248902	4.8524	6.1e-07	eas	CDK2
5869	12	55953913	56016683	226	68	248902	5.2706	6.8e-08	eas	RAB5B
6821	12	55977259	56025525	177	59	248902	6.1094	5e-10	eas	SUOX
64375	12	55987647	56058435	234	80	248902	5.1782	1.12e-07	eas	IKZF4
4088	15	67045627	67215195	871	171	248902	6.6318	1.6582e-11	eas	SMAD3
79719	15	67180675	67275198	478	60	248902	4.7582	9.767e-07	eas	AAGAB
79831	16	27183486	27242305	232	67	248902	6.1094	5e-10	eas	KDM8
197370	16	27204994	27288809	320	50	248902	5.8351	2.6886e-09	eas	NSMCE1
3566	16	27293668	27384778	416	78	248902	7.8317	2.4069e-15	eas	IL4R
23135	17	7814200	7874800	251	101	248902	5.2846	6.3e-08	eas	KDM6B
92162	17	7834896	7876099	161	68	248902	5.1433	1.35e-07	eas	TMEM88
84316	17	7836685	7905283	244	90	248902	5.2317	8.4e-08	eas	NAA38
124637	17	7837746	7883486	173	60	248902	4.9824	3.14e-07	eas	CYB5D1
1107	17	7864776	7932757	254	84	248902	5.9722	1.1706e-09	eas	CHD3
10948	17	39617080	39684201	238	49	248902	6.1094	5e-10	eas	STARD3
8557	17	39645346	39686554	166	36	248902	6.1094	5e-10	eas	TCAP
5409	17	39647981	39690475	174	34	248902	6.1094	5e-10	eas	PNMT
93210	17	39651122	39708070	213	42	248902	6.1094	5e-10	eas	PGAP3
2064	17	39668084	39748662	283	59	248902	6.263	1.8883e-10	eas	ERBB2
84299	17	39709156	39750541	122	55	248902	5.9978	1e-09	eas	MIEN1
2886	17	39717909	39767285	137	62	248902	7.7272	5.4956e-15	eas	GRB7
22806	17	39737715	39884188	372	103	248902	8.7423	1.1426e-18	eas	IKZF3
124626	17	39848164	39897896	153	31	248902	6.1094	5e-10	eas	ZPBP2
55876	17	39884595	39939377	177	40	248902	6.1094	5e-10	eas	GSDMB
94103	17	39901042	39947631	169	44	248902	6.1094	5e-10	eas	ORMDL3
100505591	17	39907722	39965034	239	46	248902	7.5111	2.931e-14	eas	LRRC3C
284110	17	39942973	39997880	267	40	248902	4.8186	7.2282e-07	eas	GSDMA
85319	21	10393532	10511615	102	64	248902	4.9798	3.1827e-07	eas	BAGE2
9173	2	102291502	102372366	372	30	31106	4.9453	3.801e-07	csa	IL1RL1
8809	2	102336283	102418777	353	28	31106	4.6505	1.6554e-06	csa	IL18R1
101929163	6	32235717	32427822	2359	50	31106	5.609	1.0174e-08	csa	TSBP1-AS1
10665	6	32268541	32392114	1241	38	31106	5.1244	1.4927e-07	csa	TSBP1
56244	6	32373339	32428879	1038	29	31106	4.7562	9.8632e-07	csa	BTNL2
3122	6	32419842	32465046	856	27	31106	4.8749	5.4441e-07	csa	HLA-DRA
254173	1	1153898	1217935	519	81	1376071	5.7304	5.0101e-09	eur	TTLL10
8784	1	1183508	1226709	350	47	1376071	5.0985	1.7119e-07	eur	TNFRSF18
7293	1	1191326	1234638	336	39	1376071	5.1339	1.4188e-07	eur	TNFRSF4
51150	1	1196908	1252067	421	39	1376071	4.7702	9.2035e-07	eur	SDF4
126792	1	1212249	1255041	343	39	1376071	4.8068	7.6695e-07	eur	B3GALT6
388581	1	1222446	1267218	328	46	1376071	4.6789	1.442e-06	eur	C1QTNF12
1676	1	10440531	10492556	203	59	1376071	4.7564	9.8562e-07	eur	DFFA
5195	1	10454946	10650758	791	96	1376071	5.4424	2.6288e-08	eur	PEX14
25932	1	24725269	24864324	500	94	1376071	4.8956	4.9003e-07	eur	CLIC4
864	1	24879511	24985157	538	105	1376071	7.5539	2.1125e-14	eur	RUNX3
1307	1	31632247	31724167	393	97	1376071	4.797	8.0548e-07	eur	COL16A1
64769	1	37469960	37534819	310	69	1376071	4.5647	2.5013e-06	eur	MEAF6
79753	1	37514449	37574344	264	60	1376071	5.7076	5.7306e-09	eur	SNIP1
7802	1	37536919	37586857	233	62	1376071	6.1094	5e-10	eur	DNALI1
29889	1	37546812	37615985	319	62	1376071	5.6791	6.7696e-09	eur	GNL2
284654	1	37591350	37654923	288	67	1376071	5.0389	2.3406e-07	eur	RSPO1
7062	1	152086317	152135454	108	70	1376071	5.6469	8.1674e-09	eur	TCHH
7170	1	154135304	154212135	212	71	1376071	4.9597	3.53e-07	eur	TPM3
25912	1	154186701	154240797	201	67	1376071	4.5914	2.2011e-06	eur	C1orf43
9898	1	154199951	154291510	341	62	1376071	4.8345	6.6755e-07	eur	UBAP2L
10456	1	154252563	154295875	158	60	1376071	4.6135	1.9796e-06	eur	HAX1
89872	1	154301067	154345325	203	45	1376071	5.039	2.34e-07	eur	AQP10
3570	1	154385193	154489450	455	82	1376071	6.1344	4.2738e-10	eur	IL6R
5498	1	161145728	161198277	203	73	1376071	4.9649	3.4374e-07	eur	PPOX
8703	1	161151310	161197968	181	66	1376071	4.7112	1.2315e-06	eur	B4GALT3
9507	1	161169748	161219055	204	78	1376071	5.8332	2.7195e-09	eur	ADAMTS4
4720	1	161177419	161234395	254	69	1376071	6.6967	1.0662e-11	eur	NDUFS2
2207	1	161195297	161239248	217	82	1376071	6.6689	1.2883e-11	eur	FCER1G
336	1	161202293	161243628	213	78	1376071	6.2846	1.6432e-10	eur	APOA2
84134	1	161205939	161250746	254	65	1376071	6.1941	2.9313e-10	eur	TOMM40L
9970	1	161209666	161258598	282	68	1376071	6.1247	4.543e-10	eur	NR1I3
919	1	167410640	167538616	728	164	1376071	7.0676	7.8846e-13	eur	CD247
7292	1	173163731	173228072	324	59	1376071	5.9624	1.2428e-09	eur	TNFSF4
5788	1	198618968	198777476	831	79	1376071	4.7555	9.8969e-07	eur	PTPRC
4656	1	203063129	203106038	192	67	1376071	4.6491	1.6672e-06	eur	MYOG
134	1	203107705	203187405	367	73	1376071	7.2269	2.4702e-13	eur	ADORA1
4608	1	203147811	203195966	240	68	1376071	4.7585	9.7529e-07	eur	MYBPH
51057	2	63100762	63860825	3123	103	1376071	6.2292	2.3436e-10	eur	WDPCP
4190	2	63568609	63627197	238	57	1376071	5.5955	1.1e-08	eur	MDH1
3554	2	102049638	102199874	863	112	1376071	9.2754	8.85e-21	eur	IL1R1
8808	2	102166157	102260002	504	63	1376071	9.3339	5.1034e-21	eur	IL1RL2
9173	2	102291502	102372366	491	49	1376071	7.7905	3.3372e-15	eur	IL1RL1
8809	2	102336283	102418777	449	45	1376071	6.7691	6.4783e-12	eur	IL18R1
8807	2	102398558	102472568	421	38	1376071	6.895	2.6924e-12	eur	IL18RAP
389015	2	102453282	102553974	604	52	1376071	5.6328	8.8674e-09	eur	SLC9A4
6549	2	102599689	102731350	587	108	1376071	6.4029	7.6222e-11	eur	SLC9A2
55289	2	110712539	111140610	2020	146	1376071	4.8203	7.1662e-07	eur	ACOXL
10018	2	111100618	111188445	335	62	1376071	6.3752	9.1342e-11	eur	BCL2L11
101927260	2	111201749	111268237	286	50	1376071	7.3123	1.3129e-13	eur
84289	2	241680593	241749481	450	70	1376071	5.2813	6.4136e-08	eur	ING5
728294	2	241714579	241788816	506	95	1376071	9.2839	8.1725e-21	eur	D2HGDH
64090	2	241756825	241824287	424	87	1376071	8.4554	1.3911e-17	eur	GAL3ST2
129807	2	241789065	241837413	294	66	1376071	6.9253	2.1747e-12	eur	NEU4
5468	3	12267850	12491013	1035	118	1376071	5.1087	1.6216e-07	eur	PPARG
2720	3	32976608	33117202	759	68	1376071	7.6271	1.2006e-14	eur	GLB1
643853	3	33070416	33116801	194	48	1376071	5.3912	3.5e-08	eur	TMPPE
10491	3	33093958	33167773	349	72	1376071	6.0081	9.3876e-10	eur	CRTAP
10180	3	49920038	50097252	577	55	1376071	4.618	1.9368e-06	eur	RBM6
6405	3	50135063	50209075	260	56	1376071	4.8213	7.1312e-07	eur	SEMA3F
7867	3	50591862	50669297	304	46	1376071	4.9604	3.5181e-07	eur	MAPKAPK3
1795	3	50654969	51404198	2722	62	1376071	5.3948	3.4308e-08	eur	DOCK3
27086	3	70934714	71603989	2744	252	1376071	4.6738	1.4786e-06	eur	FOXP1
8607	3	128044877	128173909	504	43	1376071	6.0858	5.7941e-10	eur	RUVBL1
60678	3	128133457	128446193	1358	82	1376071	6.3443	1.1174e-10	eur	EEFSEC
2122	3	169063499	169683786	3206	250	1376071	6.2313	2.3123e-10	eur	MECOM
79718	3	177000754	177217260	1140	100	1376071	5.0087	2.7406e-07	eur	TBL1XR1
344892	3	187678259	187736720	350	46	1376071	4.9747	3.2673e-07	eur	RTP2
604	3	187701377	187765725	328	74	1376071	5.3686	3.9685e-08	eur	BCL6
4026	3	188132143	188910671	3852	396	1376071	9.7392	1.0259e-22	eur	LPP
200933	3	196548854	196609059	393	98	1376071	4.8345	6.6748e-07	eur	FBXO45
375387	3	196619696	196682004	429	107	1376071	6.6715	1.2664e-11	eur	NRROS
57620	4	26840691	27045381	778	82	1376071	4.6607	1.5759e-06	eur	STIM2
81793	4	38752238	38802990	337	36	1376071	7.8817	1.6142e-15	eur	TLR10
7096	4	38767555	38825800	374	34	1376071	7.8692	1.7842e-15	eur	TLR1
10333	4	38803704	38877711	516	34	1376071	5.8109	3.1067e-09	eur	TLR6
92689	4	38847733	38965744	761	67	1376071	4.6099	2.0148e-06	eur	FAM114A1
685	4	74724759	74814672	492	66	1376071	4.9698	3.3511e-07	eur	BTC
54848	4	105532522	105702539	881	100	1376071	5.8096	3.1306e-09	eur	ARHGEF38
57117	4	105662627	105728729	313	53	1376071	6.1094	5e-10	eur	INTS12
79807	4	105688778	105867725	760	39	1376071	6.1586	3.6698e-10	eur	GSTCD
255743	4	105874526	105991671	598	72	1376071	4.9801	3.1779e-07	eur	NPNT
84162	4	122132333	122382759	972	90	1376071	7.5125	2.9001e-14	eur	KIAA1109
132612	4	122358966	122449815	399	68	1376071	6.2803	1.69e-10	eur	ADAD1
3558	4	122431470	122476495	220	59	1376071	6.1094	5e-10	eur	IL2
59067	4	122592628	122641057	255	39	1376071	7.8675	1.8084e-15	eur	IL21
79925	5	35597779	35834611	1122	92	1376071	4.7532	1.0009e-06	eur	SPEF2
3575	5	35836875	35899603	338	44	1376071	6.0059	9.5142e-10	eur	IL7R
133690	5	35884295	35958779	460	73	1376071	6.0368	7.8577e-10	eur	CAPSL
133688	5	35933089	36021045	412	69	1376071	5.9955	1.0142e-09	eur	UGT3A1
2255	5	44283541	44409780	553	64	1376071	5.5457	1.4637e-08	eur	FGF10
642987	5	110367273	110758921	1941	80	1376071	5.5394	1.5173e-08	eur	TMEM232
91137	5	110718136	110785161	274	59	1376071	6.716	9.3362e-12	eur	SLC25A46
85480	5	111050080	111098024	239	78	1376071	6.1094	5e-10	eur	TSLP
134430	5	111072172	111150502	413	57	1376071	6.1094	5e-10	eur	WDR36
814	5	111204249	111514886	1458	161	1376071	9.2254	1.4122e-20	eur	CAMK4
23305	5	131929973	132032068	436	65	1376071	4.8142	7.3908e-07	eur	ACSL6
3562	5	132040654	132083203	229	65	1376071	7.1112	5.7526e-13	eur	IL3
1437	5	132053792	132096170	241	77	1376071	6.1094	5e-10	eur	CSF2
8974	5	132172009	132247863	376	61	1376071	6.6507	1.4584e-11	eur	P4HA2
8572	5	132237658	132293454	279	45	1376071	7.9185	1.2021e-15	eur	PDLIM4
6583	5	132274384	132364206	422	48	1376071	7.8981	1.4162e-15	eur	SLC22A4
6584	5	132349704	132415614	324	52	1376071	6.5056	3.8697e-11	eur	SLC22A5
3659	5	132461609	132510777	277	36	1376071	6.4445	5.7997e-11	eur	IRF1
105379200	5	132475146	132517253	222	40	1376071	6.1094	5e-10	eur
3567	5	132521444	132576890	226	57	1376071	6.1094	5e-10	eur	IL5
10111	5	132536924	132664621	548	52	1376071	8.3413	3.673e-17	eur	RAD50
3596	5	132638173	132681109	206	71	1376071	6.1094	5e-10	eur	IL13
3565	5	132653986	132702678	232	62	1376071	7.8088	2.8866e-15	eur	IL4
11127	5	132669161	132757633	369	52	1376071	7.7043	6.5757e-15	eur	KIF3A
645121	5	132727411	132776255	194	45	1376071	8.014	5.5511e-16	eur	CCNI2
23176	5	132730817	132798284	259	42	1376071	7.5068	3.0302e-14	eur	SEPTIN8
134548	5	132793324	132836797	193	57	1376071	4.9221	4.2814e-07	eur	SOWAHA
80762	5	142088759	142174443	435	50	1376071	6.2549	1.9886e-10	eur	NDFIP1
81545	5	148363935	148462836	408	65	1376071	4.654	1.6281e-06	eur	FBXO38
8728	5	157457304	157595823	723	76	1376071	4.8675	5.6497e-07	eur	ADAM19
101928093	5	172735503	172782565	278	65	1376071	4.8552	6.0132e-07	eur	LOC101928093
1843	5	172748090	172791200	259	61	1376071	5.2004	9.9424e-08	eur	DUSP1
10960	5	177311562	177371884	216	60	1376071	5.0248	2.52e-07	eur	LMAN2
10636	5	177337711	177392601	202	57	1376071	5.3499	4.4e-08	eur	RGS14
389376	6	30911350	30952175	269	45	1376071	5.3363	4.7421e-08	eur	SFTA2
135656	6	30921000	30974221	363	68	1376071	6.1548	3.7594e-10	eur	MUCL3
100507679	6	30985952	31055570	914	61	1376071	6.429	6.4228e-11	eur	MUC22
29113	6	31091223	31132555	602	38	1376071	5.6705	7.1195e-09	eur	C6orf15
170679	6	31094831	31160092	918	61	1376071	7.7451	4.7743e-15	eur	PSORS1C1
1041	6	31095088	31140475	668	48	1376071	6.4717	4.8458e-11	eur	CDSN
170680	6	31117534	31159350	559	58	1376071	8.7177	1.419e-18	eur	PSORS1C2
54535	6	31122439	31178238	691	57	1376071	8.0503	4.1284e-16	eur	CCHCR1
6941	6	31138526	31184215	538	45	1376071	7.6279	1.1933e-14	eur	TCF19
5460	6	31144337	31190693	572	42	1376071	7.7356	5.146e-15	eur	POU5F1
3107	6	31248749	31292136	1515	42	1376071	7.4383	5.0995e-14	eur	HLA-C
3106	6	31333868	31377212	1740	53	1376071	8.0338	4.7248e-16	eur	HLA-B
100507436	6	31379784	31435315	1057	43	1376071	7.8013	3.0635e-15	eur	MICA
4277	6	31474277	31531124	722	52	1376071	8.3417	3.6603e-17	eur	MICB
401250	6	31508962	31550231	346	54	1376071	7.5039	3.0975e-14	eur	MCCD1
7919	6	31510219	31562475	427	68	1376071	8.2249	9.7696e-17	eur	DDX39B
534	6	31524451	31566848	329	58	1376071	8.3756	2.7479e-17	eur	ATP6V1G2
4795	6	31526851	31578829	382	68	1376071	6.6927	1.0957e-11	eur	NFKBIL1
4049	6	31540550	31594324	344	64	1376071	6.7015	1.0314e-11	eur	LTA
7124	6	31555567	31598336	254	59	1376071	8.6912	1.7934e-18	eur	TNF
4050	6	31560558	31602425	257	58	1376071	7.6496	1.0077e-14	eur	LTB
7940	6	31566179	31608909	264	67	1376071	7.5981	1.5026e-14	eur	LST1
259197	6	31568883	31613019	267	67	1376071	7.4758	3.8377e-14	eur	NCR3
199	6	31595192	31637021	253	60	1376071	7.8486	2.1032e-15	eur	AIF1
7916	6	31600673	31657777	323	60	1376071	8.1395	1.9841e-16	eur	PRRC2A
7917	6	31619028	31680767	331	56	1376071	7.7134	6.1264e-15	eur	BAG6
55937	6	31632410	31678210	245	66	1376071	6.1094	5e-10	eur	APOM
57827	6	31638298	31680772	219	63	1376071	6.1094	5e-10	eur	C6orf47
7918	6	31641229	31686283	211	61	1376071	6.1094	5e-10	eur	GPANK1
1460	6	31645880	31690070	206	61	1376071	7.618	1.2879e-14	eur	CSNK2B
58496	6	31650951	31692450	187	58	1376071	7.4701	4.0079e-14	eur	LY6G5B
80741	6	31656684	31700373	197	52	1376071	5.9576	1.2795e-09	eur	LY6G5C
7920	6	31666949	31723360	251	68	1376071	6.5667	2.5719e-11	eur	ABHD16A
259215	6	31686907	31730595	214	69	1376071	6.713	9.5323e-12	eur	LY6G6F
58530	6	31695356	31737804	204	70	1376071	7.3844	7.655e-14	eur	LY6G6D
80740	6	31698648	31741734	215	76	1376071	7.8659	1.8319e-15	eur	LY6G6C
80739	6	31700808	31746710	235	81	1376071	7.1393	4.6907e-13	eur	MPIG6B
23564	6	31707037	31750265	224	77	1376071	7.8088	2.8866e-15	eur	DDAH2
1192	6	31710581	31757318	237	77	1376071	6.1094	5e-10	eur	CLIC1
4439	6	31719948	31782678	308	74	1376071	8.5607	5.6106e-18	eur	MSH5
401251	6	31742996	31784850	209	69	1376071	7.964	8.3267e-16	eur	SAPCD1
80737	6	31745401	31797331	237	77	1376071	6.1094	5e-10	eur	VWA7
7407	6	31757518	31815935	262	72	1376071	7.8149	2.7495e-15	eur	VARS1
57819	6	31777392	31826984	206	82	1376071	7.7695	3.9413e-15	eur	LSM2
3305	6	31789619	31841999	247	90	1376071	6.1094	5e-10	eur	HSPA1L
3303	6	31795514	31837942	201	79	1376071	7.845	2.1649e-15	eur	HSPA1A
3304	6	31807735	31850254	207	80	1376071	7.6876	7.494e-15	eur	HSPA1B
50854	6	31814915	31859766	226	79	1376071	6.1094	5e-10	eur	SNHG32
4758	6	31839052	31882932	229	68	1376071	6.1094	5e-10	eur	NEU1
80736	6	31843192	31899046	272	60	1376071	7.8841	1.5836e-15	eur	SLC44A4
10919	6	31859759	31917707	276	64	1376071	7.465	4.1638e-14	eur	EHMT2
717	6	31877785	31965674	409	78	1376071	6.587	2.2434e-11	eur	C2
221527	6	31879204	31922367	192	72	1376071	6.1094	5e-10	eur	ZBTB12
629	6	31925944	31972084	228	64	1376071	6.1094	5e-10	eur	CFB
7936	6	31932087	31979087	236	64	1376071	6.5533	2.8132e-11	eur	NELFE
6499	6	31938804	31989755	213	64	1376071	7.0607	8.2812e-13	eur	SKIV2L
1797	6	31949811	31992290	158	55	1376071	7.525	2.6368e-14	eur	DXO
8859	6	31951175	32001446	151	52	1376071	7.3857	7.5828e-14	eur	STK19
720	6	31962057	32022680	149	49	1376071	7.2572	1.9762e-13	eur	C4A
721	6	31994795	32055418	178	63	1376071	8.014	5.5511e-16	eur	C4B
1589	6	32018316	32061670	165	64	1376071	7.6536	9.77e-15	eur	CYP21A2
7148	6	32021155	32129374	431	93	1376071	6.6331	1.6431e-11	eur	TNXB
1388	6	32095268	32148240	228	80	1376071	6.1094	5e-10	eur	ATF6B
63943	6	32108707	32150308	178	68	1376071	6.1094	5e-10	eur	FKBPL
80863	6	32128363	32171943	187	68	1376071	6.1094	5e-10	eur	PRRT1
9374	6	32133452	32183681	213	64	1376071	6.1094	5e-10	eur	PPT2
80864	6	32144605	32188285	183	53	1376071	6.1094	5e-10	eur	EGFL8
10554	6	32148206	32198111	191	54	1376071	6.1094	5e-10	eur	AGPAT1
6048	6	32158385	32200793	169	50	1376071	7.5099	2.9587e-14	eur	RNF5
177	6	32160968	32204322	180	54	1376071	6.1094	5e-10	eur	AGER
5089	6	32164733	32210186	200	54	1376071	6.1094	5e-10	eur	PBX2
63940	6	32170766	32215523	195	54	1376071	6.1094	5e-10	eur	GPSM3
4855	6	32174843	32244067	484	72	1376071	8.5254	7.6138e-18	eur	NOTCH4
101929163	6	32235717	32427822	2590	59	1376071	10.241	6.4943e-25	eur	TSBP1-AS1
10665	6	32268541	32392114	1423	51	1376071	9.3745	3.4744e-21	eur	TSBP1
56244	6	32373339	32428879	1072	37	1376071	9.2938	7.4419e-21	eur	BTNL2
3122	6	32419842	32465046	898	33	1376071	7.6898	7.3668e-15	eur	HLA-DRA
3127	6	32497374	32550316	1644	22	1376071	8.244	8.3305e-17	eur	HLA-DRB5
3123	6	32558769	32609836	2312	24	1376071	8.115	2.428e-16	eur	HLA-DRB1
3117	6	32617396	32674774	3804	33	1376071	9.5017	1.0321e-21	eur	HLA-DQA1
3119	6	32639464	32686689	2847	29	1376071	9.1688	2.3907e-20	eur	HLA-DQB1
3120	6	32736094	32783553	805	30	1376071	6.1447	4.006e-10	eur	HLA-DQB2
3112	6	32792763	32837048	574	45	1376071	7.8594	1.9295e-15	eur	HLA-DOB
6891	6	32801833	32858823	685	79	1376071	10.379	1.5457e-25	eur	TAP2
5696	6	32820717	32864935	478	61	1376071	7.7242	5.6272e-15	eur	PSMB8
6890	6	32825209	32873971	503	57	1376071	9.0576	6.6677e-20	eur	TAP1
5698	6	32834161	32879851	440	48	1376071	7.5726	1.8291e-14	eur	PSMB9
3109	6	32914629	32961070	343	60	1376071	6.203	2.7691e-10	eur	HLA-DMB
105375109	6	32946705	32992249	369	57	1376071	4.6495	1.6634e-06	eur
6046	6	32948660	33001505	460	68	1376071	5.1463	1.3284e-07	eur	BRD2
3111	6	32984182	33029612	459	78	1376071	6.5455	2.9649e-11	eur	HLA-DOA
3710	6	33601379	33716574	840	94	1376071	5.1051	1.6527e-07	eur	ITPR3
222663	6	35194047	35273079	363	69	1376071	5.3996	3.3401e-08	eur	SCUBE3
7629	6	35239488	35315987	386	63	1376071	4.6478	1.6773e-06	eur	ZNF76
5754	6	43056268	43181720	562	84	1376071	5.6274	9.1459e-09	eur	PTK7
6722	6	43151295	43201506	219	45	1376071	5.612	1e-08	eur	SRF
23113	6	43162174	43244587	385	68	1376071	5.6715	7.0771e-09	eur	CUL9
10591	6	43205629	43249473	226	66	1376071	4.6461	1.6911e-06	eur	DNPH1
84630	6	43223484	43308259	400	87	1376071	6.4659	5.0333e-11	eur	TTBK1
10864	6	43275710	43325538	202	71	1376071	4.6768	1.4571e-06	eur	SLC22A7
60468	6	89906528	90316908	1777	187	1376071	7.7816	3.5807e-15	eur	BACH2
27244	6	108966437	109114505	602	69	1376071	5.1275	1.4677e-07	eur	SESN1
54806	6	135263972	135517765	953	118	1376071	5.9127	1.6827e-09	eur	AHI1
7128	6	137846317	137903314	239	62	1376071	5.1338	1.42e-07	eur	TNFAIP3
3097	6	142731467	142965201	1032	140	1376071	5.3952	3.4216e-08	eur	HIVEP2
23118	6	149197924	149431613	1282	93	1376071	4.9006	4.7769e-07	eur	TAB2
340152	6	149427630	149505012	404	46	1376071	5.0642	2.0505e-07	eur	ZC3H12D
11033	7	877900	975407	830	137	1376071	5.1342	1.4169e-07	eur	ADAP1
221935	7	3281448	4289000	7294	239	1376071	4.7705	9.1878e-07	eur	SDK1
3696	7	20309803	20435759	634	64	1376071	7.0317	1.0198e-12	eur	ITGB8
3569	7	22705442	22752002	292	47	1376071	6.7985	5.286e-12	eur	IL6
221895	7	27810573	28200818	1918	180	1376071	5.4925	1.9818e-08	eur	JAZF1
222256	7	105857200	106056431	1056	178	1376071	4.7641	9.486e-07	eur	CDHR3
157285	8	8297736	8406443	657	85	1376071	5.1565	1.2583e-07	eur	PRAG1
286046	8	10876045	11221381	2171	113	1376071	4.8421	6.4239e-07	eur	XKR6
9694	8	108423624	108506907	400	38	1376071	5.1611	1.2278e-07	eur	EMC2
57589	9	5609030	5798015	982	91	1376071	6.133	4.312e-10	eur	RIC1
79956	9	5744061	5853081	499	81	1376071	6.6071	1.96e-11	eur	ERMP1
158358	9	5839595	6028479	925	80	1376071	5.4178	3.0177e-08	eur	KIAA2026
90865	9	6195149	6277983	390	65	1376071	7.8061	2.9481e-15	eur	IL33
89882	9	6308349	6351900	170	55	1376071	6.1094	5e-10	eur	TPD52L3
115426	9	6393148	6527056	642	70	1376071	4.8602	5.8648e-07	eur	UHRF2
2731	9	6512464	6665692	1011	135	1376071	6.3007	1.4814e-10	eur	GLDC
6363	9	34669570	34711277	175	49	1376071	4.7107	1.2342e-06	eur	CCL19
1306	9	98923348	99090792	887	114	1376071	5.4788	2.1414e-08	eur	COL15A1
3371	9	114999575	115138257	737	107	1376071	4.5714	2.422e-06	eur	TNC
57706	9	123359654	123950138	2724	143	1376071	4.5969	2.1441e-06	eur	DENND1A
10783	9	124237606	124398316	751	80	1376071	6.4529	5.4852e-11	eur	NEK6
5695	9	124333465	124435473	398	77	1376071	5.5299	1.6025e-08	eur	PSMB7
3559	10	5990694	6082370	620	89	1376071	5.3195	5.2027e-08	eur	IL2RA
2625	10	8025428	8095201	444	101	1376071	6.6633	1.3392e-11	eur	GATA3
105376502	10	8026827	8070862	259	74	1376071	6.0249	8.4617e-10	eur
399726	10	21474492	21517284	148	63	1376071	5.2514	7.5483e-08	eur	MIR1915HG
387640	10	21490754	21547188	153	60	1376071	5.3717	3.9e-08	eur	SKIDA1
8028	10	21513823	21763633	780	143	1376071	5.2169	9.097e-08	eur	MLLT10
3416	10	92431684	92594095	720	74	1376071	4.7398	1.0696e-06	eur	IDE
51196	10	93973989	94348392	1681	175	1376071	4.6093	2.0204e-06	eur	PLCE1
22978	10	103068017	103213306	628	63	1376071	4.8169	7.2897e-07	eur	NT5C2
4583	11	1054875	1130508	486	78	1376071	6.1886	3.0345e-10	eur	MUC2
4586	11	1137953	1221138	340	48	1376071	5.1391	1.3804e-07	eur	MUC5AC
745	11	61732637	61808518	288	70	1376071	7.0073	1.2146e-12	eur	MYRF
746	11	61769130	61812613	137	43	1376071	7.1099	5.8054e-13	eur	TMEM258
2237	11	61772637	61817244	144	42	1376071	7.5697	1.8707e-14	eur	FEN1
3992	11	61779625	61837057	200	53	1376071	6.1094	5e-10	eur	FADS1
9415	11	61796203	61887354	428	75	1376071	8.1005	2.736e-16	eur	FADS2
3995	11	61853523	61911545	307	57	1376071	6.3438	1.121e-10	eur	FADS3
10524	11	65691996	65739606	213	44	1376071	5.3671	4e-08	eur	KAT5
84153	11	65697673	65740938	194	42	1376071	5.5664	1.3e-08	eur	RNASEH2C
5017	11	65767034	65817219	225	62	1376071	5.3848	3.6267e-08	eur	OVOL1
101927853	11	65776550	65853497	322	57	1376071	5.7949	3.419e-09	eur
5612	11	76329956	76400965	255	60	1376071	6.5894	2.2087e-11	eur	THAP12
100506127	11	76361325	76428132	269	62	1376071	7.3021	1.4171e-13	eur	GVQW3
56946	11	76424928	76572899	599	61	1376071	7.0972	6.3675e-13	eur	EMSY
2615	11	76637524	76690946	296	82	1376071	6.988	1.3942e-12	eur	LRRC32
6876	11	117179324	117224792	260	41	1376071	4.8228	7.0793e-07	eur	TAGLN
9159	11	117185071	117252525	369	80	1376071	5.0969	1.7261e-07	eur	PCSK7
1656	11	118727763	118811263	368	54	1376071	5.6836	6.5938e-09	eur	DDX6
55652	12	47733842	47802753	388	67	1376071	5.1065	1.6405e-07	eur	SLC48A1
51564	12	47762722	47840612	376	74	1376071	6.7557	7.1053e-12	eur	HDAC7
6490	12	55934105	55986712	185	76	1376071	5.1304	1.4453e-07	eur	PMEL
1017	12	55946769	55992789	175	65	1376071	5.5301	1.6e-08	eur	CDK2
5869	12	55953913	56016683	223	67	1376071	6.1094	5e-10	eur	RAB5B
6821	12	55977259	56025525	166	50	1376071	6.1094	5e-10	eur	SUOX
64375	12	55987647	56058435	236	66	1376071	6.1094	5e-10	eur	IKZF4
6231	12	56021902	56064223	150	44	1376071	4.9079	4.6023e-07	eur	RPS26
2065	12	56060025	56123507	231	62	1376071	5.3108	5.4585e-08	eur	ERBB3
5036	12	56084319	56133910	147	62	1376071	4.8294	6.8461e-07	eur	PA2G4
121214	12	56903154	56954405	225	48	1376071	7.8698	1.7764e-15	eur	SDR9C7
8608	12	56931431	56979374	208	35	1376071	6.1094	5e-10	eur	RDH16
23306	12	57035643	57108857	274	63	1376071	5.8948	1.8752e-09	eur	NEMP1
4665	12	57068894	57115476	174	66	1376071	6.9326	2.0658e-12	eur	NAB2
6778	12	57075404	57131433	198	73	1376071	6.1094	5e-10	eur	STAT6
4035	12	57108499	57233359	439	116	1376071	7.2007	2.995e-13	eur	LRP1
11247	12	57196795	57246449	172	59	1376071	5.4513	2.5e-08	eur	NXPH4
6472	12	57209573	57254935	144	54	1376071	5.1616	1.224e-07	eur	SHMT2
56901	12	57214903	57260762	143	54	1376071	5.2173	9.0759e-08	eur	NDUFA4L2
246329	12	57223453	57271193	134	58	1376071	4.7221	1.167e-06	eur	STAC3
10154	12	94128723	94327675	1011	147	1376071	6.6247	1.7397e-11	eur	PLXNC1
10198	12	123132324	123264014	572	44	1376071	6.674	1.2443e-11	eur	MPHOSPH9
91574	12	123213297	123277959	300	33	1376071	6.1945	2.9229e-10	eur	C12orf65
8099	12	123240970	123292316	267	37	1376071	5.3291	4.9352e-08	eur	CDK2AP1
387893	12	123363778	123429358	292	51	1376071	5.688	6.426e-09	eur	KMT5A
196383	12	123390076	123456733	303	77	1376071	5.8078	3.1655e-09	eur	RILPL2
57511	13	39635627	39811665	806	59	1376071	6.3303	1.2233e-10	eur	COG6
337867	13	99180425	99406499	1070	65	1376071	6.4244	6.6191e-11	eur	UBAC2
2841	13	99234713	99282448	193	57	1376071	7.9284	1.1102e-15	eur	GPR18
1880	13	99274535	99327495	243	69	1376071	6.1094	5e-10	eur	GPR183
9375	13	99481374	99584048	437	65	1376071	5.0428	2.2933e-07	eur	TM9SF2
4522	14	64368041	64480007	539	86	1376071	4.9441	3.8253e-07	eur	MTHFD1
7597	14	64429106	64525213	428	51	1376071	4.7943	8.1625e-07	eur	ZBTB25
9495	14	64445499	64494503	191	42	1376071	5.126	1.48e-07	eur	AKAP5
5890	14	67799779	68703210	4153	199	1376071	5.0749	1.9387e-07	eur	RAD51B
79890	14	92493781	92708994	1229	200	1376071	8.778	8.3229e-19	eur	RIN3
1113	14	92902589	92955293	272	66	1376071	5.0086	2.7414e-07	eur	CHGA
3705	14	92916914	93135918	1118	83	1376071	4.5675	2.4685e-06	eur	ITPK1
55727	14	93217550	93353092	790	66	1376071	4.6087	2.026e-06	eur	BTBD7
57578	14	93313219	93727878	1877	95	1376071	5.1833	1.0897e-07	eur	UNC79
3706	15	41473858	41523559	199	60	1376071	4.6542	1.6261e-06	eur	ITPKA
196951	15	49308393	49640931	1411	58	1376071	4.6134	1.9802e-06	eur	FAM227B
6095	15	60468284	61249303	3928	384	1376071	5.7814	3.7046e-09	eur	RORA
4088	15	67045627	67215195	795	134	1376071	9.0848	5.1932e-20	eur	SMAD3
79719	15	67180675	67275198	363	46	1376071	6.2392	2.1995e-10	eur	AAGAB
64799	15	67234774	67526612	1078	71	1376071	6.3873	8.4415e-11	eur	IQCH
49855	15	76328185	76925455	2251	79	1376071	4.5722	2.4135e-06	eur	SCAPER
57188	15	83634086	84059842	2044	104	1376071	4.6029	2.0836e-06	eur	ADAMTSL3
4261	16	10846212	10961449	610	127	1376071	5.8396	2.6158e-09	eur	CIITA
28955	16	10908891	10962400	295	83	1376071	7.2762	1.7166e-13	eur	DEXI
23274	16	10924488	11213278	1614	100	1376071	8.1977	1.2248e-16	eur	CLEC16A
79831	16	27183486	27242305	276	65	1376071	6.8421	3.901e-12	eur	KDM8
197370	16	27204994	27288809	363	57	1376071	7.5011	3.1653e-14	eur	NSMCE1
3566	16	27293668	27384778	467	67	1376071	7.5852	1.6599e-14	eur	IL4R
50615	16	27382162	27472042	477	122	1376071	6.2161	2.5491e-10	eur	IL21R
79153	16	30084810	30133943	169	78	1376071	4.8665	5.68e-07	eur	GDPD3
9274	16	30814041	30914376	292	67	1376071	5.2836	6.3326e-08	eur	BCL7C
1489	16	30875828	30923560	144	52	1376071	5.8842	2e-09	eur	CTF1
54620	16	30903055	30968783	186	55	1376071	6.1094	5e-10	eur	FBXL19
9739	16	30928505	31004664	237	74	1376071	6.1094	5e-10	eur	SETD1A
93129	16	30929084	30974938	123	48	1376071	6.1094	5e-10	eur	ORAI3
80270	16	30965110	31009152	160	61	1376071	6.1094	5e-10	eur	HSD3B7
112755	16	30969256	31030638	203	63	1376071	6.4907	4.2717e-11	eur	STX1B
6810	16	31013095	31060168	140	40	1376071	6.4666	5.0121e-11	eur	STX4
79759	16	31040843	31094320	187	57	1376071	6.509	3.7838e-11	eur	ZNF668
9726	16	31053756	31103512	172	59	1376071	6.3796	8.8802e-11	eur	ZNF646
339105	16	31063424	31110035	160	52	1376071	6.1419	4.0782e-10	eur	PRSS53
79001	16	31070854	31116337	154	52	1376071	6.1094	5e-10	eur	VKORC1
10295	16	31088294	31132791	154	46	1376071	4.7473	1.0309e-06	eur	BCKDK
5652	16	31111433	31155830	163	60	1376071	4.6421	1.7242e-06	eur	PRSS8
146547	16	31118923	31170094	169	63	1376071	4.723	1.1622e-06	eur	PRSS36
79068	16	53683963	54134467	2287	253	1376071	5.2004	9.9454e-08	eur	FTO
161882	16	88431431	88555166	808	116	1376071	4.6301	1.8273e-06	eur	ZFPM1
23293	17	2039839	2323813	1332	84	1376071	5.0104	2.7161e-07	eur	SMG6
125150	17	15956560	16019692	327	51	1376071	5.1577	1.2498e-07	eur	ZSWIM7
54902	17	15979380	16049409	304	38	1376071	5.3353	4.7687e-08	eur	TTC19
9611	17	16010094	16236746	859	56	1376071	5.9012	1.8043e-09	eur	NCOR1
9487	17	16197195	16369164	705	60	1376071	5.4011	3.311e-08	eur	PIGL
23512	17	31917025	32021045	597	46	1376071	5.6178	9.6693e-09	eur	SUZ12
114659	17	31987372	32073500	417	48	1376071	4.9112	4.5253e-07	eur	LRRC37B
105371932	17	35221324	35264151	251	59	1376071	5.031	2.4398e-07	eur	LOC105371932
162394	17	35223067	35287749	386	75	1376071	5.6653	7.3364e-09	eur	SLFN5
101929578	17	39217786	39271019	201	56	1376071	6.1094	5e-10	eur	LOC101929578
84961	17	39232644	39422661	796	54	1376071	7.3088	1.3476e-13	eur	FBXL20
5469	17	39384285	39471280	368	57	1376071	7.3895	7.3707e-14	eur	MED1
51755	17	39441486	39587559	601	52	1376071	6.3752	9.1357e-11	eur	CDK12
4761	17	39583768	39627922	209	49	1376071	7.405	6.5559e-14	eur	NEUROD2
84152	17	39606208	39656625	236	48	1376071	6.1094	5e-10	eur	PPP1R1B
10948	17	39617080	39684201	339	48	1376071	8.5954	4.1497e-18	eur	STARD3
8557	17	39645346	39686554	217	41	1376071	6.1094	5e-10	eur	TCAP
5409	17	39647981	39690475	212	37	1376071	7.5593	2.0262e-14	eur	PNMT
93210	17	39651122	39708070	260	43	1376071	7.5141	2.8657e-14	eur	PGAP3
2064	17	39668084	39748662	297	63	1376071	7.1409	4.6372e-13	eur	ERBB2
84299	17	39709156	39750541	135	56	1376071	7.0849	6.9555e-13	eur	MIEN1
2886	17	39717909	39767285	164	57	1376071	6.1094	5e-10	eur	GRB7
22806	17	39737715	39884188	587	38	1376071	7.1605	4.0196e-13	eur	IKZF3
124626	17	39848164	39897896	234	37	1376071	6.99	1.3744e-12	eur	ZPBP2
55876	17	39884595	39939377	250	57	1376071	6.6946	1.0812e-11	eur	GSDMB
94103	17	39901042	39947631	235	62	1376071	7.5124	2.9032e-14	eur	ORMDL3
100505591	17	39907722	39965034	307	49	1376071	6.9569	1.739e-12	eur	LRRC3C
284110	17	39942973	39997880	305	42	1376071	7.5384	2.3792e-14	eur	GSDMA
5709	17	39960768	40017960	316	42	1376071	6.3233	1.2806e-10	eur	PSMD3
1440	17	39995361	40037813	228	42	1376071	6.1094	5e-10	eur	CSF3
9862	17	39999097	40074636	389	53	1376071	7.1616	3.9858e-13	eur	MED24
7067	17	40042193	40113867	294	93	1376071	9.0724	5.8226e-20	eur	THRA
9572	17	40072784	40120725	176	71	1376071	6.9501	1.8255e-12	eur	NR1D1
6605	17	40607720	40667851	244	65	1376071	5.0346	2.3943e-07	eur	SMARCE1
6777	17	42179177	42296460	383	110	1376071	5.7972	3.3707e-09	eur	STAT5B
6776	17	42267547	42331943	229	52	1376071	6.1094	5e-10	eur	STAT5A
79877	17	45003338	45081141	416	63	1376071	4.6995	1.3041e-06	eur	DCAKD
4836	17	45041283	45129016	502	72	1376071	4.6656	1.5384e-06	eur	NMT1
113026	17	45091640	45152533	292	70	1376071	5.0607	2.089e-07	eur	PLCD3
79777	17	45112600	45164181	212	71	1376071	4.7937	8.1861e-07	eur	ACBD4
10614	17	45127317	45172101	163	55	1376071	5.2726	6.7244e-08	eur	HEXIM1
124790	17	45140026	45190040	199	65	1376071	5.0582	2.1158e-07	eur	HEXIM2
752	17	45201906	45267320	272	64	1376071	5.3352	4.7729e-08	eur	FMNL1
124783	17	45227274	45282112	220	66	1376071	5.4188	3e-08	eur	SPATA32
9020	17	45243119	45337064	352	83	1376071	5.2076	9.5654e-08	eur	MAP3K14
30009	17	47713244	47766122	266	51	1376071	6.1485	3.9119e-10	eur	TBX21
114881	17	47787367	47841826	272	61	1376071	5.0512	2.1951e-07	eur	OSBPL7
65264	17	48888369	48949060	287	30	1376071	4.9085	4.5886e-07	eur	UBE2Z
11267	17	48910096	48965414	278	29	1376071	4.7046	1.2718e-06	eur	SNF8
51225	17	49190227	49243225	245	63	1376071	5.4613	2.3627e-08	eur	ABI3
162466	17	49203366	49251692	228	67	1376071	7.7048	6.5503e-15	eur	PHOSPHO1
22834	17	49269206	49382473	528	55	1376071	7.5863	1.6462e-14	eur	ZNF652
5245	17	49384048	49434905	256	65	1376071	6.9376	1.994e-12	eur	PHB
10666	18	69839459	69981787	753	91	1376071	4.9585	3.5512e-07	eur	CD226
970	19	6565839	6611152	263	61	1376071	4.8866	5.1297e-07	eur	CD70
388512	19	14562914	14631144	423	83	1376071	4.8224	7.0911e-07	eur	CLEC17A
56301	19	33188664	33245850	299	92	1376071	6.6908	1.1094e-11	eur	SLC7A10
81492	19	45775710	45835347	266	53	1376071	4.9908	3.0058e-07	eur	RSPH6A
8189	19	45795442	45883290	409	45	1376071	4.5825	2.2969e-06	eur	SYMPK
4821	20	21479260	21534026	218	66	1376071	4.9352	4.003e-07	eur	NKX2-2
5326	20	32172504	32227743	149	59	1376071	4.7219	1.1682e-06	eur	PLAGL2
23509	20	32187822	32258664	221	73	1376071	4.9991	2.88e-07	eur	POFUT1
85441	20	63538086	63594239	370	112	1376071	4.8023	7.8431e-07	eur	HELZ2
26205	20	63567602	63647028	473	76	1376071	5.2952	5.9448e-08	eur	GMEB2
50861	20	63619705	63673610	358	70	1376071	5.1187	1.5386e-07	eur	STMN3
51750	20	63637810	63716253	504	68	1376071	6.4772	4.6721e-11	eur	RTEL1
8771	20	63676651	63718698	236	65	1376071	6.5736	2.4557e-11	eur	TNFRSF6B
10139	20	63678642	63728013	272	58	1376071	7.2487	2.1033e-13	eur	ARFRP1
84619	20	63687442	63756142	395	63	1376071	7.0556	8.5942e-13	eur	ZGPAT
54923	20	63716626	63759107	256	44	1376071	6.7779	6.0974e-12	eur	LIME1
56731	20	63719858	63764050	276	51	1376071	6.3693	9.4937e-11	eur	SLC2A4RG
140685	20	63723668	63852344	853	71	1376071	5.399	3.3498e-08	eur	ZBTB46
3560	22	37105838	37169922	361	93	1376071	5.7037	5.8621e-09	eur	IL2RB
5905	22	41224777	41322210	404	72	1376071	5.0703	1.9855e-07	eur	RANGAP1
23264	22	41281503	41380147	391	73	1376071	6.2996	1.4924e-10	eur	ZC3H7B
7008	22	41347333	41419328	291	41	1376071	6.2657	1.8552e-10	eur	TEF
100996598	22	41349082	41390396	161	42	1376071	6.1094	5e-10	eur	LOC100996598
10766	22	41413488	41468230	250	54	1376071	6.1094	5e-10	eur	TOB2
84844	22	41439717	41488704	213	68	1376071	4.6625	1.5616e-06	eur	PHF5A
50	22	41449125	41548989	455	81	1376071	5.6834	6.6029e-09	eur	ACO2
171568	22	41505799	41564606	274	52	1376071	6.5107	3.7401e-11	eur	POLR3H
27254	22	41541010	41596666	235	48	1376071	5.8842	2e-09	eur	CSDC2
5372	22	41556886	41609867	218	45	1376071	4.9838	3.1176e-07	eur	PMM1
150365	22	41679501	41819456	650	53	1376071	5.3747	3.8357e-08	eur	MEI1
79879	22	41780622	41852164	322	63	1376071	5.8955	1.8679e-09	eur	CCDC134
55558	X	154438281	154493646	142	48	1376071	5.8842	2e-09	eur	PLXNA3
8270	X	154457769	154499257	108	29	1376071	6.1273	4.4679e-10	eur	LAGE3
8266	X	154463717	154506670	105	27	1376071	6.1094	5e-10	eur	UBL4A
8273	X	154467306	154510690	97	26	1376071	6.1094	5e-10	eur	SLC10A3
60343	X	154486159	154536247	120	37	1376071	6.1094	5e-10	eur	FAM3A
2539	X	154511390	154567586	93	31	1376071	4.5705	2.4327e-06	eur	G6PD
246100	X	154565154	154606816	33	17	1376071	5.3875	3.5716e-08	eur	CTAG1A
1485	X	154597609	154639271	35	18	1376071	5.2363	8.1911e-08	eur	CTAG1B

### Sheet: STable 15
GENE	CHR	START	STOP	NSNPS	NPARAM	N	ZSTAT	P	ANC	SYMBOL
3310	1	161504540	161546897	143	32	329733	4.7617	9.5998e-07	eas	HSPA6
2214	1	161521759	161570623	152	33	329733	4.9096	4.5621e-07	eas	FCGR3A
721	6	31994795	32055418	190	56	329733	4.6776	1.4512e-06	eas	C4B
7148	6	32021155	32129374	376	73	329733	4.7438	1.0489e-06	eas	TNXB
1388	6	32095268	32148240	189	66	329733	4.8902	5.0373e-07	eas	ATF6B
63943	6	32108707	32150308	133	51	329733	4.9944	2.9515e-07	eas	FKBPL
79690	7	100139242	100188750	131	41	329733	4.6269	1.8556e-06	eas	GAL3ST4
221914	7	100149606	100197426	118	32	329733	4.7489	1.0225e-06	eas	GPC2
10734	7	100157563	100234387	226	35	329733	4.7532	1.001e-06	eas	STAG3
352954	7	100180653	100292232	292	62	329733	4.7375	1.0817e-06	eas	CASTOR3
79037	7	100196717	100241490	142	27	329733	4.7532	1.001e-06	eas	PVRIG
160762	12	110824486	110927535	312	40	329733	5.6232	9.3723e-09	eas	CCDC63
4633	12	110890819	110940600	136	17	329733	5.2183	9.0295e-08	eas	MYL2
23316	12	111014024	111370554	743	140	329733	5.0273	2.4867e-07	eas	CUX2
10019	12	111385108	111471624	151	38	329733	4.9399	3.9085e-07	eas	SH2B3
6311	12	111432214	111619676	346	44	329733	4.7409	1.0638e-06	eas	ATXN2
8315	12	111622146	111705996	137	34	329733	5.4072	3.2e-08	eas	BRAP
80724	12	111666053	111777107	210	49	329733	5.1957	1.02e-07	eas	ACAD10
217	12	111746887	111829985	175	29	329733	6.1094	5e-10	eas	ALDH2
8550	12	111822228	111921619	258	14	329733	5.4877	2.0361e-08	eas	MAPKAPK5
89894	12	111874930	112033219	371	20	329733	5.2539	7.4441e-08	eas	TMEM116
10961	12	111993348	112043220	114	19	329733	5.4458	2.5791e-08	eas	ERP29
80018	12	112006689	112129022	224	30	329733	5.8035	3.247e-09	eas	NAA25
10906	12	112105545	112173604	120	28	329733	5.8842	2e-09	eas	TRAFD1
283450	12	112140188	112402092	542	39	329733	6.0433	7.5488e-10	eas	HECTD4
6128	12	112385190	112438838	80	25	329733	5.105	1.6537e-07	eas	RPL6
79719	15	67180675	67275198	355	36	329733	4.7804	8.7458e-07	eas	AAGAB
64799	15	67234774	67526612	1002	69	329733	5.3232	5.0989e-08	eas	IQCH
123688	15	78487564	78557373	294	37	329733	5.3461	4.4931e-08	eas	HYKK
1138	15	78545520	78615269	283	40	329733	4.8244	7.02e-07	eas	CHRNA5
1136	15	78573052	78641295	283	33	329733	5.5354	1.5524e-08	eas	CHRNA3
1143	15	78603297	78675586	317	62	329733	5.8055	3.2087e-09	eas	CHRNB4
84937	16	74979017	75130994	516	64	329733	4.7075	1.2539e-06	eas	ZNRF1
8809	2	102336283	102418777	447	41	995917	4.9658	3.4203e-07	eur	IL18R1
2876	3	49337176	49378358	133	40	995917	4.9304	4.1037e-07	eur	GPX1
387	3	49339136	49432093	326	57	995917	5.2916	6.0609e-08	eur	RHOA
275	3	49396778	49442678	182	50	995917	4.5937	2.1768e-06	eur	AMT
84276	3	49402333	49449324	173	50	995917	4.6002	2.1104e-06	eur	NICN1
8927	3	49534489	49691549	452	76	995917	5.5497	1.4311e-08	eur	BSN
63891	3	49669143	49741529	208	68	995917	4.6713	1.4963e-06	eur	RNF123
29925	3	49701476	49743974	137	49	995917	4.6093	2.0202e-06	eur	GMPPB
9807	3	49704295	49806540	318	52	995917	4.6998	1.3019e-06	eur	IP6K1
389118	3	49770732	49823164	171	52	995917	4.7076	1.2531e-06	eur	CDHR4
7318	3	49785205	49833958	141	51	995917	4.6419	1.7259e-06	eur	UBA7
8572	5	132237658	132293454	278	40	995917	4.5852	2.2679e-06	eur	PDLIM4
3659	5	132461609	132510777	276	38	995917	4.6216	1.9044e-06	eur	IRF1
60468	6	89906528	90316908	1743	199	995917	4.7049	1.2699e-06	eur	BACH2
285761	6	117433819	117589858	788	73	995917	4.6025	2.0876e-06	eur	DCBLD1
157285	8	8297736	8406443	647	84	995917	4.7485	1.0246e-06	eur	PRAG1
83595	8	10703768	10750574	317	51	995917	4.7517	1.0084e-06	eur	SOX7
54984	8	10744961	10859899	804	53	995917	5.247	7.7279e-08	eur	PINX1
286046	8	10876045	11221381	2136	115	995917	4.9685	3.3732e-07	eur	XKR6
1135	8	27439761	27499296	371	78	995917	5.5005	1.8931e-08	eur	CHRNA2
2053	8	27471002	27564922	585	73	995917	6.8897	2.7956e-12	eur	EPHX2
1191	8	27576917	27635031	283	60	995917	4.9185	4.3602e-07	eur	CLU
100529261	14	64894361	65082655	948	117	995917	5.1167	1.5546e-07	eur	CHURC1-FNTB
3658	15	78418176	78521456	459	64	995917	6.5555	2.7721e-11	eur	IREB2
123688	15	78487564	78557373	332	48	995917	7.3673	8.7048e-14	eur	HYKK
5685	15	78520405	78569220	237	37	995917	6.1094	5e-10	eur	PSMA4
1138	15	78545520	78615269	318	42	995917	6.455	5.4103e-11	eur	CHRNA5
1136	15	78573052	78641295	322	46	995917	6.4875	4.3624e-11	eur	CHRNA3
1143	15	78603297	78675586	377	79	995917	7.3745	8.2462e-14	eur	CHRNB4
11173	15	78739203	78831464	661	67	995917	8.5545	5.9184e-18	eur	ADAMTS7
5595	16	30094105	30143309	152	71	995917	4.7024	1.2853e-06	eur	MAPK3
339105	16	31063424	31110035	158	51	995917	4.602	2.0921e-06	eur	PRSS53
79001	16	31070854	31116337	152	51	995917	4.7151	1.2077e-06	eur	VKORC1
10295	16	31088294	31132791	153	46	995917	4.7207	1.1751e-06	eur	BCKDK
84148	16	31097664	31151393	188	59	995917	4.7164	1.2002e-06	eur	KAT8
5652	16	31111433	31155830	162	59	995917	4.8403	6.4821e-07	eur	PRSS8
8557	17	39645346	39686554	216	41	995917	4.8797	5.3121e-07	eur	TCAP
5409	17	39647981	39690475	211	36	995917	4.9322	4.0654e-07	eur	PNMT
93210	17	39651122	39708070	258	37	995917	4.8521	6.1088e-07	eur	PGAP3
2064	17	39668084	39748662	297	63	995917	4.8719	5.5258e-07	eur	ERBB2
55876	17	39884595	39939377	249	57	995917	4.7107	1.2346e-06	eur	GSDMB
94103	17	39901042	39947631	233	61	995917	4.7284	1.1312e-06	eur	ORMDL3
100505591	17	39907722	39965034	306	49	995917	4.5698	2.4408e-06	eur	LRRC3C
9862	17	39999097	40074636	387	53	995917	4.7836	8.6109e-07	eur	MED24
7067	17	40042193	40113867	291	92	995917	5.3475	4.4583e-08	eur	THRA
1137	20	63323310	63381396	411	84	995917	7.229	2.4333e-13	eur	CHRNA4

### Sheet: STable 16
Ensembl gene ID	Gene Symbol	Endpoint	False Discovery Rate	Overlap between asthma/COPD?
ENSG00000135870	RC3H1	Asthma	<=0.01	FALSE
ENSG00000166888	STAT6	Asthma	<=0.01	FALSE
ENSG00000168610	STAT3	Asthma	<=0.01	FALSE
ENSG00000153094	BCL2L11	Asthma	<=0.01	FALSE
ENSG00000112182	BACH2	Asthma	<=0.01	FALSE
ENSG00000061273	HDAC7	Asthma	<=0.01	FALSE
ENSG00000173757	STAT5B	Asthma	<=0.01	FALSE
ENSG00000158987	RAPGEF6	Asthma	<=0.01	FALSE
ENSG00000125347	IRF1	Asthma	<=0.01	FALSE
ENSG00000055208	TAB2	Asthma	<=0.01	FALSE
ENSG00000006062	MAP3K14	Asthma	<=0.01	FALSE
ENSG00000076944	STXBP2	Asthma	<=0.01	FALSE
ENSG00000126003	PLAGL2	Asthma	<=0.01	FALSE
ENSG00000145779	TNFAIP8	Asthma	<=0.01	FALSE
ENSG00000160584	SIK3	Asthma	<=0.01	FALSE
ENSG00000161405	IKZF3	Asthma	<=0.01	FALSE
ENSG00000241956	-	Asthma	<=0.01	FALSE
ENSG00000125726	CD70	Asthma	<=0.01	FALSE
ENSG00000023892	DEF6	Asthma	<=0.01	FALSE
ENSG00000171791	BCL2	Asthma	<=0.01	FALSE
ENSG00000113916	BCL6	Asthma	<=0.01	FALSE
ENSG00000073605	GSDMB	Asthma	<=0.01	FALSE
ENSG00000142539	SPIB	Asthma	<=0.01	FALSE
ENSG00000069399	BCL3	Asthma	<=0.01	FALSE
ENSG00000111266	DUSP16	Asthma	<=0.01	FALSE
ENSG00000095794	CREM	Asthma	<=0.01	FALSE
ENSG00000100599	RIN3	Asthma	<=0.01	FALSE
ENSG00000110395	CBL	Asthma	<=0.01	FALSE
ENSG00000149212	SESN3	Asthma	<=0.01	FALSE
ENSG00000118503	TNFAIP3	Asthma	<=0.01	FALSE
ENSG00000115267	IFIH1	Asthma	<=0.01	FALSE
ENSG00000153064	BANK1	Asthma	<=0.01	FALSE
ENSG00000147324	MFHAS1	Asthma	<=0.01	FALSE
ENSG00000134882	UBAC2	Asthma	<=0.01	FALSE
ENSG00000217482	HMGB1P17	Asthma	<=0.01	FALSE
ENSG00000103522	IL21R	Asthma	<=0.01	FALSE
ENSG00000184922	FMNL1	Asthma	<=0.01	FALSE
ENSG00000171608	PIK3CD	Asthma	<=0.01	FALSE
ENSG00000159216	RUNX1	Asthma	<=0.01	FALSE
ENSG00000126561	STAT5A	Asthma	<=0.01	FALSE
ENSG00000134460	IL2RA	Asthma	<=0.01	FALSE
ENSG00000178199	ZC3H12D	Asthma	<=0.01	FALSE
ENSG00000188786	MTF1	Asthma	<=0.01	FALSE
ENSG00000114738	MAPKAPK3	Asthma	<=0.01	FALSE
ENSG00000178950	GAK	Asthma	<=0.01	FALSE
ENSG00000125245	GPR18	Asthma	<=0.01	FALSE
ENSG00000205189	ZBTB10	Asthma	<=0.01	FALSE
ENSG00000158985	CDC42SE2	Asthma	<=0.01	FALSE
ENSG00000114737	CISH	Asthma	<=0.01	FALSE
ENSG00000150977	RILPL2	Asthma	<=0.01	FALSE
ENSG00000182568	SATB1	Asthma	<=0.01	FALSE
ENSG00000252926	-	Asthma	<=0.01	FALSE
ENSG00000136244	IL6	Asthma	<=0.01	FALSE
ENSG00000171456	ASXL1	Asthma	<=0.01	FALSE
ENSG00000073861	TBX21	Asthma	<=0.01	FALSE
ENSG00000100385	IL2RB	Asthma	<=0.01	FALSE
ENSG00000253522	-	Asthma	<=0.01	FALSE
ENSG00000109471	IL2	Asthma	<=0.01	FALSE
ENSG00000123411	IKZF4	Asthma	<=0.01	FALSE
ENSG00000204084	INPP5B	Asthma	<=0.01	FALSE
ENSG00000138684	IL21	Asthma	<=0.01	FALSE
ENSG00000169379	ARL13B	Asthma	<=0.01	FALSE
ENSG00000020633	RUNX3	Asthma	<=0.01	FALSE
ENSG00000131355	EMR3	Asthma	<=0.01	FALSE
ENSG00000119408	NEK6	Asthma	<=0.01	FALSE
ENSG00000137492	PRKRIR	Asthma	<=0.01	FALSE
ENSG00000080546	SESN1	Asthma	<=0.01	FALSE
ENSG00000169508	GPR183	Asthma	<=0.01	FALSE
ENSG00000113525	IL5	Asthma	<=0.01	FALSE
ENSG00000164399	IL3	Asthma	<=0.01	FALSE
ENSG00000163412	EIF4E3	Asthma	<=0.01	FALSE
ENSG00000028137	TNFRSF1B	Asthma	<=0.01	FALSE
ENSG00000108342	CSF3	Asthma	<=0.01	TRUE
ENSG00000038532	CLEC16A	Asthma	<=0.01	FALSE
ENSG00000174125	TLR1	Asthma	<=0.01	FALSE
ENSG00000154124	FAM105B	Asthma	<=0.01	FALSE
ENSG00000172057	ORMDL3	Asthma	<=0.01	FALSE
ENSG00000161791	FMNL3	Asthma	<=0.01	FALSE
ENSG00000106952	TNFSF8	Asthma	<=0.01	FALSE
ENSG00000198821	CD247	Asthma	<=0.01	FALSE
ENSG00000107485	GATA3	Asthma	<=0.01	FALSE
ENSG00000163947	ARHGEF3	Asthma	<=0.01	FALSE
ENSG00000113263	ITK	Asthma	<=0.01	FALSE
ENSG00000164400	CSF2	Asthma	<=0.01	FALSE
ENSG00000185650	ZFP36L1	Asthma	<=0.01	FALSE
ENSG00000099381	SETD1A	Asthma	<=0.01	FALSE
ENSG00000117560	FASLG	Asthma	<=0.01	FALSE
ENSG00000177565	TBL1XR1	Asthma	<=0.01	FALSE
ENSG00000105855	ITGB8	Asthma	<=0.01	FALSE
ENSG00000149177	PTPRJ	Asthma	<=0.01	FALSE
ENSG00000152611	CAPSL	Asthma	<=0.01	FALSE
ENSG00000174123	TLR10	Asthma	<=0.01	FALSE
ENSG00000236370	-	Asthma	<=0.01	FALSE
ENSG00000169194	IL13	Asthma	<=0.01	FALSE
ENSG00000166750	SLFN5	Asthma	<=0.01	FALSE
ENSG00000178562	CD28	Asthma	<=0.01	FALSE
ENSG00000240350	-	Asthma	<=0.01	FALSE
ENSG00000140968	IRF8	Asthma	<=0.01	FALSE
ENSG00000104043	ATP8B4	Asthma	<=0.01	FALSE
ENSG00000237940	-	Asthma	<=0.01	FALSE
ENSG00000172543	CTSW	Asthma	<=0.01	FALSE
ENSG00000010818	HIVEP2	Asthma	<=0.01	FALSE
ENSG00000075826	SEC31B	Asthma	<=0.01	FALSE
ENSG00000160712	IL6R	Asthma	<=0.01	FALSE
ENSG00000115604	IL18R1	Asthma	<=0.01	FALSE
ENSG00000166949	SMAD3	Asthma	<=0.01	FALSE
ENSG00000077238	IL4R	Asthma	<=0.01	FALSE
ENSG00000253519	-	Asthma	<=0.01	FALSE
ENSG00000153922	CHD1	Asthma	<=0.01	FALSE
ENSG00000181634	TNFSF15	Asthma	<=0.01	FALSE
ENSG00000137077	CCL21	Asthma	<=0.01	FALSE
ENSG00000106546	AHR	Asthma	<=0.01	FALSE
ENSG00000198178	CLEC4C	Asthma	<=0.01	FALSE
ENSG00000060558	GNA15	Asthma	<=0.01	FALSE
ENSG00000140368	PSTPIP1	Asthma	<=0.01	FALSE
ENSG00000135426	KIAA0748	Asthma	<=0.01	FALSE
ENSG00000172724	CCL19	Asthma	<=0.01	FALSE
ENSG00000172432	GTPBP2	Asthma	<=0.01	FALSE
ENSG00000249859	PVT1	Asthma	<=0.01	FALSE
ENSG00000109332	UBE2D3	Asthma	<=0.01	FALSE
ENSG00000120949	TNFRSF8	Asthma	<=0.01	FALSE
ENSG00000174130	TLR6	Asthma	<=0.01	FALSE
ENSG00000115607	IL18RAP	Asthma	<=0.01	FALSE
ENSG00000179833	SERTAD2	Asthma	<=0.01	FALSE
ENSG00000223442	-	Asthma	<=0.01	FALSE
ENSG00000172673	THEMIS	Asthma	<=0.01	FALSE
ENSG00000081237	PTPRC	Asthma	<=0.01	FALSE
ENSG00000117586	TNFSF4	Asthma	<=0.01	FALSE
ENSG00000156232	WHAMM	Asthma	<=0.01	FALSE
ENSG00000233152	LINC00271	Asthma	<=0.01	FALSE
ENSG00000152582	SPEF2	Asthma	<=0.01	FALSE
ENSG00000226155	-	Asthma	<=0.01	FALSE
ENSG00000105339	DENND3	Asthma	<=0.01	FALSE
ENSG00000158636	C11orf30	Asthma	<=0.01	FALSE
ENSG00000152056	AP1S3	Asthma	<=0.01	FALSE
ENSG00000107021	TBC1D13	Asthma	<=0.01	FALSE
ENSG00000065675	PRKCQ	Asthma	<=0.01	FALSE
ENSG00000134453	RBM17	Asthma	<=0.01	FALSE
ENSG00000116691	MIIP	Asthma	<=0.01	FALSE
ENSG00000139641	ESYT1	Asthma	<=0.01	FALSE
ENSG00000069667	RORA	Asthma	<=0.01	FALSE
ENSG00000042832	TG	Asthma	<=0.01	FALSE
ENSG00000108296	CWC25	Asthma	<=0.01	FALSE
ENSG00000123104	ITPR2	Asthma	<=0.01	FALSE
ENSG00000158859	ADAMTS4	Asthma	<=0.01	FALSE
ENSG00000196083	IL1RAP	Asthma	<=0.01	FALSE
ENSG00000138081	FBXO11	Asthma	<=0.01	FALSE
ENSG00000230074	-	Asthma	<=0.01	FALSE
ENSG00000174579	MSL2	Asthma	<=0.01	FALSE
ENSG00000109861	CTSC	Asthma	<=0.01	FALSE
ENSG00000168685	IL7R	Asthma	<=0.01	FALSE
ENSG00000166886	NAB2	Asthma	<=0.01	FALSE
ENSG00000112658	SRF	Asthma	<=0.01	FALSE
ENSG00000251405	-	Asthma	<=0.01	FALSE
ENSG00000258442	-	Asthma	<=0.01	FALSE
ENSG00000154822	PLCL2	Asthma	<=0.01	FALSE
ENSG00000158869	FCER1G	Asthma	<=0.01	FALSE
ENSG00000168404	MLKL	Asthma	<=0.01	FALSE
ENSG00000127954	STEAP4	Asthma	<=0.01	FALSE
ENSG00000152061	RABGAP1L	Asthma	<=0.01	FALSE
ENSG00000103496	STX4	Asthma	<=0.01	FALSE
ENSG00000101350	KIF3B	Asthma	<=0.01	FALSE
ENSG00000228697	-	Asthma	<=0.01	FALSE
ENSG00000071054	MAP4K4	Asthma	<=0.01	FALSE
ENSG00000186088	PION	Asthma	<=0.01	FALSE
ENSG00000152804	HHEX	Asthma	<=0.01	FALSE
ENSG00000169621	APLF	Asthma	<=0.01	FALSE
ENSG00000100024	UPB1	Asthma	<=0.01	FALSE
ENSG00000175189	INHBC	Asthma	<=0.01	FALSE
ENSG00000249093	-	Asthma	<=0.01	FALSE
ENSG00000055163	CYFIP2	Asthma	<=0.01	FALSE
ENSG00000253302	-	Asthma	<=0.01	FALSE
ENSG00000233404	-	Asthma	<=0.01	FALSE
ENSG00000174004	LRRC33	Asthma	<=0.01	FALSE
ENSG00000017797	RALBP1	Asthma	<=0.01	FALSE
ENSG00000130584	ZBTB46	Asthma	<=0.01	FALSE
ENSG00000254470	-	Asthma	<=0.01	FALSE
ENSG00000101337	TM9SF4	Asthma	<=0.01	FALSE
ENSG00000161905	ALOX15	Asthma	<=0.01	FALSE
ENSG00000139117	CPNE8	Asthma	<=0.01	FALSE
ENSG00000164080	RAD54L2	Asthma	<=0.01	FALSE
ENSG00000197646	PDCD1LG2	Asthma	<=0.01	FALSE
ENSG00000170734	POLH	Asthma	<=0.01	FALSE
ENSG00000106799	TGFBR1	Asthma	<=0.01	FALSE
ENSG00000136048	DRAM1	Asthma	<=0.01	FALSE
ENSG00000115738	ID2	Asthma	<=0.01	FALSE
ENSG00000115919	KYNU	Asthma	<=0.01	FALSE
ENSG00000178694	NSUN3	Asthma	<=0.01	FALSE
ENSG00000182087	C19orf6	Asthma	<=0.01	FALSE
ENSG00000166507	NDST2	Asthma	<=0.01	FALSE
ENSG00000217128	FNIP1	Asthma	<=0.01	FALSE
ENSG00000138821	SLC39A8	Asthma	<=0.01	FALSE
ENSG00000237943	-	Asthma	<=0.01	FALSE
ENSG00000182134	TDRKH	Asthma	<=0.01	FALSE
ENSG00000168137	SETD5	Asthma	<=0.01	FALSE
ENSG00000112679	DUSP22	Asthma	<=0.01	FALSE
ENSG00000135074	ADAM19	Asthma	<=0.01	FALSE
ENSG00000145777	TSLP	Asthma	<=0.01	FALSE
ENSG00000143772	ITPKB	Asthma	<=0.01	FALSE
ENSG00000115594	IL1R1	Asthma	<=0.01	FALSE
ENSG00000178691	SUZ12	Asthma	<=0.01	FALSE
ENSG00000206560	ANKRD28	Asthma	<=0.01	FALSE
ENSG00000114735	HEMK1	Asthma	<=0.01	FALSE
ENSG00000179639	FCER1A	Asthma	<=0.01	FALSE
ENSG00000171988	JMJD1C	Asthma	<=0.01	FALSE
ENSG00000122861	PLAU	Asthma	<=0.01	FALSE
ENSG00000214556	C17orf98	Asthma	<=0.01	FALSE
ENSG00000177688	SUMO4	Asthma	<=0.01	FALSE
ENSG00000136040	PLXNC1	Asthma	<=0.01	FALSE
ENSG00000176986	SEC24C	Asthma	<=0.01	FALSE
ENSG00000100403	ZC3H7B	Asthma	<=0.01	FALSE
ENSG00000107249	GLIS3	Asthma	<=0.01	FALSE
ENSG00000127526	SLC35E1	Asthma	<=0.01	FALSE
ENSG00000005961	ITGA2B	Asthma	<=0.01	FALSE
ENSG00000131759	RARA	Asthma	<=0.01	FALSE
ENSG00000166881	TMEM194A	Asthma	<=0.01	FALSE
ENSG00000108798	ABI3	Asthma	<=0.01	FALSE
ENSG00000143515	ATP8B2	Asthma	<=0.01	FALSE
ENSG00000138061	CYP1B1	Asthma	<=0.01	FALSE
ENSG00000197536	C5orf56	Asthma	<=0.01	TRUE
ENSG00000164038	SLC9B2	Asthma	<=0.01	FALSE
ENSG00000032444	PNPLA6	Asthma	<=0.01	FALSE
ENSG00000139613	SMARCC2	Asthma	<=0.01	FALSE
ENSG00000140285	FGF7	Asthma	<=0.01	FALSE
ENSG00000101346	POFUT1	Asthma	<=0.01	FALSE
ENSG00000204406	MBD5	Asthma	<=0.01	FALSE
ENSG00000166396	SERPINB7	Asthma	<=0.01	FALSE
ENSG00000160613	PCSK7	Asthma	<=0.01	FALSE
ENSG00000137033	IL33	Asthma	<=0.01	FALSE
ENSG00000120278	PLEKHG1	Asthma	<=0.01	FALSE
ENSG00000198326	TMEM239	Asthma	<=0.01	FALSE
ENSG00000236790	LINC00299	Asthma	<=0.01	FALSE
ENSG00000115271	GCA	Asthma	<=0.01	FALSE
ENSG00000144791	LIMD1	Asthma	<=0.01	FALSE
ENSG00000170961	HAS2	Asthma	<=0.01	FALSE
ENSG00000108306	FBXL20	Asthma	<=0.01	FALSE
ENSG00000248464	-	Asthma	<=0.01	FALSE
ENSG00000141699	FAM134C	Asthma	<=0.01	FALSE
ENSG00000183864	TOB2	Asthma	<=0.01	FALSE
ENSG00000172757	CFL1	Asthma	<=0.01	FALSE
ENSG00000143365	RORC	Asthma	<=0.01	FALSE
ENSG00000145041	VPRBP	Asthma	<=0.01	FALSE
ENSG00000141867	BRD4	Asthma	<=0.01	FALSE
ENSG00000108599	AKAP10	Asthma	<=0.01	FALSE
ENSG00000163964	PIGX	Asthma	<=0.01	FALSE
ENSG00000164733	CTSB	Asthma	<=0.01	FALSE
ENSG00000197183	C20orf112	Asthma	<=0.01	FALSE
ENSG00000162599	NFIA	Asthma	<=0.01	FALSE
ENSG00000186566	GPATCH8	Asthma	<=0.01	FALSE
ENSG00000137221	TJAP1	Asthma	<=0.01	FALSE
ENSG00000131558	EXOC4	Asthma	<=0.01	FALSE
ENSG00000182108	DEXI	Asthma	<=0.01	FALSE
ENSG00000230530	-	Asthma	<=0.01	FALSE
ENSG00000197635	DPP4	Asthma	<=0.01	FALSE
ENSG00000248840	-	Asthma	<=0.01	FALSE
ENSG00000166856	GPR182	Asthma	<=0.01	FALSE
ENSG00000135362	PRR5L	Asthma	<=0.01	FALSE
ENSG00000101773	RBBP8	Asthma	<=0.01	FALSE
ENSG00000182319	-	Asthma	<=0.01	FALSE
ENSG00000171475	WIPF2	Asthma	<=0.01	FALSE
ENSG00000213088	DARC	Asthma	<=0.01	FALSE
ENSG00000235842	-	Asthma	<=0.01	FALSE
ENSG00000225670	-	Asthma	<=0.01	FALSE
ENSG00000070759	TESK2	Asthma	<=0.01	FALSE
ENSG00000125686	MED1	Asthma	<=0.01	FALSE
ENSG00000197114	ZGPAT	Asthma	<=0.01	FALSE
ENSG00000111962	UST	Asthma	<=0.01	FALSE
ENSG00000217455	-	Asthma	<=0.01	FALSE
ENSG00000234614	-	Asthma	<=0.01	FALSE
ENSG00000130222	GADD45G	Asthma	<=0.01	FALSE
ENSG00000120616	EPC1	Asthma	<=0.01	FALSE
ENSG00000099385	BCL7C	Asthma	<=0.01	FALSE
ENSG00000107036	KIAA1432	Asthma	<=0.01	FALSE
ENSG00000172977	KAT5	Asthma	<=0.01	FALSE
ENSG00000167083	GNGT2	Asthma	<=0.01	FALSE
ENSG00000115602	IL1RL1	Asthma	<=0.01	FALSE
ENSG00000164889	SLC4A2	Asthma	<=0.01	FALSE
ENSG00000182586	LINC00334	Asthma	<=0.01	FALSE
ENSG00000151612	ZNF827	Asthma	<=0.01	FALSE
ENSG00000163638	ADAMTS9	Asthma	<=0.01	FALSE
ENSG00000168813	ZNF507	Asthma	<=0.01	FALSE
ENSG00000237787	C3orf79	Asthma	<0.05	FALSE
ENSG00000171940	ZNF217	Asthma	<0.05	FALSE
ENSG00000174574	AKIRIN1	Asthma	<0.05	FALSE
ENSG00000228013	-	Asthma	<0.05	FALSE
ENSG00000112137	PHACTR1	Asthma	<0.05	FALSE
ENSG00000076924	XAB2	Asthma	<0.05	FALSE
ENSG00000160447	PKN3	Asthma	<0.05	FALSE
ENSG00000153814	JAZF1	Asthma	<0.05	FALSE
ENSG00000182185	RAD51B	Asthma	<0.05	FALSE
ENSG00000105085	MED26	Asthma	<0.05	FALSE
ENSG00000148655	C10orf11	Asthma	<0.05	FALSE
ENSG00000104626	ERI1	Asthma	<0.05	FALSE
ENSG00000232170	-	Asthma	<0.05	FALSE
ENSG00000167395	ZNF646	Asthma	<0.05	FALSE
ENSG00000179428	-	Asthma	<0.05	FALSE
ENSG00000118007	STAG1	Asthma	<0.05	FALSE
ENSG00000113552	GNPDA1	Asthma	<0.05	FALSE
ENSG00000174197	MGA	Asthma	<0.05	FALSE
ENSG00000213079	SCAF8	Asthma	<0.05	FALSE
ENSG00000099364	FBXL19	Asthma	<0.05	FALSE
ENSG00000002822	MAD1L1	Asthma	<0.05	FALSE
ENSG00000163877	SNIP1	Asthma	<0.05	FALSE
ENSG00000070366	SMG6	Asthma	<0.05	FALSE
ENSG00000008838	MED24	Asthma	<0.05	TRUE
ENSG00000125691	RPL23	Asthma	<0.05	FALSE
ENSG00000170266	GLB1	Asthma	<0.05	FALSE
ENSG00000141564	RPTOR	Asthma	<0.05	FALSE
ENSG00000138785	INTS12	Asthma	<0.05	FALSE
ENSG00000214655	KIAA0913	Asthma	<0.05	FALSE
ENSG00000167077	MEI1	Asthma	<0.05	FALSE
ENSG00000226387	-	Asthma	<0.05	FALSE
ENSG00000183955	SETD8	Asthma	<0.05	FALSE
ENSG00000152495	CAMK4	Asthma	<0.05	FALSE
ENSG00000124688	MAD2L1BP	Asthma	<0.05	FALSE
ENSG00000145050	MANF	Asthma	<0.05	FALSE
ENSG00000075651	PLD1	Asthma	<0.05	FALSE
ENSG00000172869	DMXL1	Asthma	<0.05	FALSE
ENSG00000125755	SYMPK	Asthma	<0.05	FALSE
ENSG00000172568	FNDC9	Asthma	<0.05	FALSE
ENSG00000084463	WBP11	Asthma	<0.05	FALSE
ENSG00000119522	DENND1A	Asthma	<0.05	FALSE
ENSG00000249748	-	Asthma	<0.05	FALSE
ENSG00000196449	YRDC	Asthma	<0.05	FALSE
ENSG00000070444	MNT	Asthma	<0.05	FALSE
ENSG00000106392	C1GALT1	Asthma	<0.05	FALSE
ENSG00000175938	ORAI3	Asthma	<0.05	FALSE
ENSG00000139697	SBNO1	Asthma	<0.05	FALSE
ENSG00000073584	SMARCE1	Asthma	<0.05	FALSE
ENSG00000185909	KLHDC8B	COPD	<0.20	FALSE
ENSG00000169684	CHRNA5	COPD	>0.20	FALSE
ENSG00000232661	-	COPD	>0.20	FALSE
ENSG00000167081	PBX3	COPD	>0.20	FALSE
ENSG00000080644	CHRNA3	COPD	>0.20	FALSE
ENSG00000101204	CHRNA4	COPD	>0.20	FALSE
ENSG00000173421	CCDC36	COPD	>0.20	FALSE
ENSG00000164161	HHIP	COPD	>0.20	FALSE
ENSG00000120903	CHRNA2	COPD	>0.20	FALSE
ENSG00000188266	AGPHD1	COPD	>0.20	FALSE
ENSG00000001626	CFTR	COPD	>0.20	FALSE
ENSG00000253695	-	COPD	>0.20	FALSE
ENSG00000120915	EPHX2	COPD	>0.20	FALSE
ENSG00000105989	WNT2	COPD	>0.20	FALSE
ENSG00000164076	CAMKV	COPD	>0.20	FALSE
ENSG00000171056	SOX7	COPD	>0.20	FALSE
ENSG00000164078	MST1R	COPD	>0.20	FALSE
ENSG00000226913	BSN-AS2	COPD	>0.20	FALSE
ENSG00000171044	XKR6	COPD	>0.20	FALSE
ENSG00000145022	TCTA	COPD	>0.20	FALSE
ENSG00000117971	CHRNB4	COPD	>0.20	FALSE
ENSG00000225399	-	COPD	>0.20	FALSE
ENSG00000173402	DAG1	COPD	>0.20	FALSE
ENSG00000183763	TRAIP	COPD	>0.20	FALSE
ENSG00000168743	NPNT	COPD	>0.20	FALSE
ENSG00000231204	-	COPD	>0.20	FALSE
ENSG00000108342	CSF3	COPD	>0.20	TRUE
ENSG00000249862	-	COPD	>0.20	FALSE
ENSG00000101489	CELF4	COPD	>0.20	FALSE
ENSG00000041357	PSMA4	COPD	>0.20	FALSE
ENSG00000126351	THRA	COPD	>0.20	FALSE
ENSG00000164061	BSN	COPD	>0.20	FALSE
ENSG00000145020	AMT	COPD	>0.20	FALSE
ENSG00000154438	ASZ1	COPD	>0.20	FALSE
ENSG00000185614	C3orf54	COPD	>0.20	FALSE
ENSG00000164077	MON1A	COPD	>0.20	FALSE
ENSG00000145029	NICN1	COPD	>0.20	FALSE
ENSG00000197536	C5orf56	COPD	>0.20	TRUE
ENSG00000250075	-	COPD	>0.20	FALSE
ENSG00000188315	C3orf62	COPD	>0.20	FALSE
ENSG00000197249	SERPINA1	COPD	>0.20	FALSE
ENSG00000182179	UBA7	COPD	>0.20	FALSE
ENSG00000254093	PINX1	COPD	>0.20	FALSE
ENSG00000114316	USP4	COPD	>0.20	FALSE
ENSG00000120899	PTK2B	COPD	>0.20	FALSE
ENSG00000112539	C6orf118	COPD	>0.20	FALSE
ENSG00000164068	RNF123	COPD	>0.20	FALSE
ENSG00000108344	PSMD3	COPD	>0.20	FALSE
ENSG00000008838	MED24	COPD	>0.20	TRUE
ENSG00000164062	APEH	COPD	>0.20	FALSE
ENSG00000136381	IREB2	COPD	>0.20	FALSE
ENSG00000067560	RHOA	COPD	>0.20	FALSE

### Sheet: STable 17
Top 1% of PoPS score
Ensembl gene ID	Gene Symbol	Endpoint	Score	PoPS_rank	Overlap between asthma/COPD?
ENSG00000150991	UBC	Asthma	2.50481	1	TRUE
ENSG00000111537	IFNG	Asthma	1.89782	2	FALSE
ENSG00000107485	GATA3	Asthma	1.87	3	FALSE
ENSG00000136244	IL6	Asthma	1.82604	4	FALSE
ENSG00000178562	CD28	Asthma	1.81306	5	FALSE
ENSG00000113520	IL4	Asthma	1.8094	6	FALSE
ENSG00000143184	XCL1	Asthma	1.78123	7	FALSE
ENSG00000171791	BCL2	Asthma	1.72941	8	FALSE
ENSG00000166949	SMAD3	Asthma	1.56527	9	TRUE
ENSG00000077238	IL4R	Asthma	1.53027	10	FALSE
ENSG00000109471	IL2	Asthma	1.51805	11	TRUE
ENSG00000166888	STAT6	Asthma	1.51222	12	FALSE
ENSG00000081237	PTPRC	Asthma	1.50441	13	FALSE
ENSG00000111679	PTPN6	Asthma	1.48608	14	FALSE
ENSG00000186827	TNFRSF4	Asthma	1.48311	15	FALSE
ENSG00000019582	CD74	Asthma	1.43002	16	FALSE
ENSG00000101017	CD40	Asthma	1.42367	17	FALSE
ENSG00000232810	TNF	Asthma	1.42018	18	FALSE
ENSG00000117586	TNFSF4	Asthma	1.41791	19	FALSE
ENSG00000136634	IL10	Asthma	1.37844	20	FALSE
ENSG00000175387	SMAD2	Asthma	1.37443	21	FALSE
ENSG00000113916	BCL6	Asthma	1.34611	22	FALSE
ENSG00000104998	IL27RA	Asthma	1.33787	23	FALSE
ENSG00000168918	INPP5D	Asthma	1.2628	24	FALSE
ENSG00000105639	JAK3	Asthma	1.25373	25	FALSE
ENSG00000175104	TRAF6	Asthma	1.22999	26	TRUE
ENSG00000198851	CD3E	Asthma	1.22286	27	FALSE
ENSG00000131759	RARA	Asthma	1.22221	28	FALSE
ENSG00000126561	STAT5A	Asthma	1.18492	29	FALSE
ENSG00000081189	MEF2C	Asthma	1.18481	30	TRUE
ENSG00000109320	NFKB1	Asthma	1.18034	31	FALSE
ENSG00000134460	IL2RA	Asthma	1.18028	32	FALSE
ENSG00000100393	EP300	Asthma	1.1745	33	TRUE
ENSG00000196329	GIMAP5	Asthma	1.15497	34	FALSE
ENSG00000049249	TNFRSF9	Asthma	1.13203	35	FALSE
ENSG00000020633	RUNX3	Asthma	1.12843	36	FALSE
ENSG00000185811	IKZF1	Asthma	1.12824	37	FALSE
ENSG00000115085	ZAP70	Asthma	1.11725	38	FALSE
ENSG00000026103	FAS	Asthma	1.11497	39	FALSE
ENSG00000120659	TNFSF11	Asthma	1.11208	40	FALSE
ENSG00000010610	CD4	Asthma	1.10685	41	FALSE
ENSG00000186891	TNFRSF18	Asthma	1.09852	42	FALSE
ENSG00000163600	ICOS	Asthma	1.06337	43	FALSE
ENSG00000043462	LCP2	Asthma	1.05375	44	FALSE
ENSG00000173039	RELA	Asthma	1.04357	45	FALSE
ENSG00000141646	SMAD4	Asthma	1.03584	46	FALSE
ENSG00000168685	IL7R	Asthma	1.0188	47	FALSE
ENSG00000077150	NFKB2	Asthma	1.01735	48	FALSE
ENSG00000010810	FYN	Asthma	1.01313	49	TRUE
ENSG00000173757	STAT5B	Asthma	1.01236	50	FALSE
ENSG00000096968	JAK2	Asthma	1.00988	51	FALSE
ENSG00000198286	CARD11	Asthma	1.0037	52	FALSE
ENSG00000069667	RORA	Asthma	1.00328	53	FALSE
ENSG00000073861	TBX21	Asthma	0.989117	54	FALSE
ENSG00000215788	TNFRSF25	Asthma	0.987222	55	FALSE
ENSG00000104951	IL4I1	Asthma	0.983446	56	FALSE
ENSG00000065675	PRKCQ	Asthma	0.976971	57	FALSE
ENSG00000150637	CD226	Asthma	0.975079	58	FALSE
ENSG00000101096	NFATC2	Asthma	0.970402	59	FALSE
ENSG00000091831	ESR1	Asthma	0.968251	60	TRUE
ENSG00000141510	TP53	Asthma	0.955086	61	TRUE
ENSG00000149177	PTPRJ	Asthma	0.952926	62	FALSE
ENSG00000137265	IRF4	Asthma	0.952643	63	FALSE
ENSG00000145675	PIK3R1	Asthma	0.94732	64	FALSE
ENSG00000165025	SYK	Asthma	0.947095	65	TRUE
ENSG00000170365	SMAD1	Asthma	0.936876	66	FALSE
ENSG00000162924	REL	Asthma	0.933181	67	FALSE
ENSG00000123338	NCKAP1L	Asthma	0.92135	68	TRUE
ENSG00000175505	CLCF1	Asthma	0.902104	69	FALSE
ENSG00000112486	CCR6	Asthma	0.901159	70	FALSE
ENSG00000162434	JAK1	Asthma	0.900238	71	FALSE
ENSG00000027869	SH2D2A	Asthma	0.899702	72	FALSE
ENSG00000226979	LTA	Asthma	0.899132	73	FALSE
ENSG00000103522	IL21R	Asthma	0.89876	74	FALSE
ENSG00000026508	CD44	Asthma	0.89599	75	FALSE
ENSG00000167207	NOD2	Asthma	0.894491	76	FALSE
ENSG00000227507	LTB	Asthma	0.885684	77	FALSE
ENSG00000157212	PAXIP1	Asthma	0.875675	78	FALSE
ENSG00000159216	RUNX1	Asthma	0.870175	79	FALSE
ENSG00000127191	TRAF2	Asthma	0.865792	80	FALSE
ENSG00000115738	ID2	Asthma	0.859482	81	FALSE
ENSG00000213658	LAT	Asthma	0.855596	82	FALSE
ENSG00000028137	TNFRSF1B	Asthma	0.849174	83	FALSE
ENSG00000172936	MYD88	Asthma	0.84517	84	FALSE
ENSG00000169194	IL13	Asthma	0.837163	85	FALSE
ENSG00000005339	CREBBP	Asthma	0.836901	86	FALSE
ENSG00000179295	PTPN11	Asthma	0.833352	87	FALSE
ENSG00000125538	IL1B	Asthma	0.82479	88	FALSE
ENSG00000114013	CD86	Asthma	0.823767	89	FALSE
ENSG00000105329	TGFB1	Asthma	0.822458	90	FALSE
ENSG00000111424	VDR	Asthma	0.821159	91	FALSE
ENSG00000116478	HDAC1	Asthma	0.81221	92	TRUE
ENSG00000118503	TNFAIP3	Asthma	0.809106	93	FALSE
ENSG00000126353	CCR7	Asthma	0.807328	94	FALSE
ENSG00000171720	HDAC3	Asthma	0.803211	95	FALSE
ENSG00000115594	IL1R1	Asthma	0.797037	96	FALSE
ENSG00000198821	CD247	Asthma	0.796913	97	FALSE
ENSG00000100385	IL2RB	Asthma	0.793941	98	FALSE
ENSG00000160654	CD3G	Asthma	0.791548	99	FALSE
ENSG00000104856	RELB	Asthma	0.791019	100	FALSE
ENSG00000134954	ETS1	Asthma	0.788719	101	FALSE
ENSG00000087088	BAX	Asthma	0.784657	102	FALSE
ENSG00000111796	KLRB1	Asthma	0.784445	103	FALSE
ENSG00000157404	KIT	Asthma	0.778513	104	FALSE
ENSG00000106546	AHR	Asthma	0.776111	105	FALSE
ENSG00000144802	NFKBIZ	Asthma	0.774249	106	FALSE
ENSG00000159189	C1QC	Asthma	0.768917	107	FALSE
ENSG00000134107	BHLHE40	Asthma	0.766913	108	FALSE
ENSG00000182568	SATB1	Asthma	0.764565	109	TRUE
ENSG00000113263	ITK	Asthma	0.757323	110	FALSE
ENSG00000056558	TRAF1	Asthma	0.756481	111	FALSE
ENSG00000168036	CTNNB1	Asthma	0.755715	112	FALSE
ENSG00000158869	FCER1G	Asthma	0.755677	113	FALSE
ENSG00000135905	DOCK10	Asthma	0.754872	114	FALSE
ENSG00000114251	WNT5A	Asthma	0.747532	115	FALSE
ENSG00000254087	LYN	Asthma	0.745992	116	FALSE
ENSG00000128342	LIF	Asthma	0.745936	117	FALSE
ENSG00000073756	PTGS2	Asthma	0.742781	118	FALSE
ENSG00000138378	STAT4	Asthma	0.741868	119	FALSE
ENSG00000173372	C1QA	Asthma	0.736138	120	FALSE
ENSG00000163599	CTLA4	Asthma	0.735718	121	FALSE
ENSG00000184371	CSF1	Asthma	0.735586	122	FALSE
ENSG00000164690	SHH	Asthma	0.733615	123	FALSE
ENSG00000196498	NCOR2	Asthma	0.727853	124	FALSE
ENSG00000174946	GPR171	Asthma	0.727808	125	FALSE
ENSG00000131196	NFATC1	Asthma	0.722884	126	FALSE
ENSG00000120899	PTK2B	Asthma	0.719123	127	FALSE
ENSG00000090554	FLT3LG	Asthma	0.718884	128	FALSE
ENSG00000118971	CCND2	Asthma	0.71667	129	FALSE
ENSG00000169508	GPR183	Asthma	0.715653	130	TRUE
ENSG00000101665	SMAD7	Asthma	0.714495	131	FALSE
ENSG00000023445	BIRC3	Asthma	0.709425	132	FALSE
ENSG00000121807	CCR2	Asthma	0.707296	133	FALSE
ENSG00000110944	IL23A	Asthma	0.70729	134	FALSE
ENSG00000136286	MYO1G	Asthma	0.707216	135	FALSE
ENSG00000187239	FNBP1	Asthma	0.703128	136	FALSE
ENSG00000112149	CD83	Asthma	0.703022	137	FALSE
ENSG00000146648	EGFR	Asthma	0.700906	138	FALSE
ENSG00000131508	UBE2D2	Asthma	0.698339	139	FALSE
ENSG00000061273	HDAC7	Asthma	0.696615	140	TRUE
ENSG00000204475	NCR3	Asthma	0.695284	141	FALSE
ENSG00000088832	FKBP1A	Asthma	0.692353	142	FALSE
ENSG00000171608	PIK3CD	Asthma	0.69044	143	FALSE
ENSG00000179639	FCER1A	Asthma	0.689921	144	FALSE
ENSG00000114861	FOXP1	Asthma	0.689781	145	TRUE
ENSG00000113580	NR3C1	Asthma	0.686752	146	FALSE
ENSG00000155926	SLA	Asthma	0.683509	147	FALSE
ENSG00000163874	ZC3H12A	Asthma	0.683383	148	FALSE
ENSG00000100644	HIF1A	Asthma	0.669592	149	FALSE
ENSG00000120833	SOCS2	Asthma	0.667367	150	FALSE
ENSG00000163513	TGFBR2	Asthma	0.666429	151	FALSE
ENSG00000082701	GSK3B	Asthma	0.665919	152	FALSE
ENSG00000132329	RAMP1	Asthma	0.665591	153	FALSE
ENSG00000134242	PTPN22	Asthma	0.665416	154	FALSE
ENSG00000135426	TESPA1	Asthma	0.663909	155	FALSE
ENSG00000160691	SHC1	Asthma	0.663463	156	FALSE
ENSG00000139626	ITGB7	Asthma	0.659459	157	FALSE
ENSG00000169375	SIN3A	Asthma	0.656099	158	FALSE
ENSG00000074966	TXK	Asthma	0.653475	159	FALSE
ENSG00000124151	NCOA3	Asthma	0.651967	160	FALSE
ENSG00000126456	IRF3	Asthma	0.651796	161	FALSE
ENSG00000141027	NCOR1	Asthma	0.649133	162	TRUE
ENSG00000115165	CYTIP	Asthma	0.647783	163	FALSE
ENSG00000145901	TNIP1	Asthma	0.647297	164	FALSE
ENSG00000156127	BATF	Asthma	0.644727	165	FALSE
ENSG00000168329	CX3CR1	Asthma	0.644587	166	FALSE
ENSG00000048740	CELF2	Asthma	0.643685	167	FALSE
ENSG00000115604	IL18R1	Asthma	0.642651	168	FALSE
ENSG00000125735	TNFSF14	Asthma	0.642033	169	FALSE
ENSG00000143772	ITPKB	Asthma	0.639911	170	FALSE
ENSG00000008083	JARID2	Asthma	0.639611	171	FALSE
ENSG00000188389	PDCD1	Asthma	0.639578	172	FALSE
ENSG00000183813	CCR4	Asthma	0.638145	173	FALSE
ENSG00000164924	YWHAZ	Asthma	0.63675	174	FALSE
ENSG00000119508	NR4A3	Asthma	0.636547	175	FALSE
ENSG00000157933	SKI	Asthma	0.635559	176	FALSE
ENSG00000131323	TRAF3	Asthma	0.63341	177	FALSE
ENSG00000123358	NR4A1	Asthma	0.632691	178	FALSE
ENSG00000081320	STK17B	Asthma	0.632055	179	FALSE
ENSG00000117090	SLAMF1	Asthma	0.630791	180	FALSE
ENSG00000160223	ICOSLG	Asthma	0.628518	181	FALSE
ENSG00000110395	CBL	Asthma	0.627512	182	FALSE
ENSG00000106799	TGFBR1	Asthma	0.627092	183	FALSE
ENSG00000109332	UBE2D3	Asthma	0.625506	184	FALSE
ENSG00000150991	UBC	COPD	7.12392	1	TRUE
ENSG00000160716	CHRNB2	COPD	1.99932	2	FALSE
ENSG00000136238	RAC1	COPD	1.68985	3	FALSE
ENSG00000175344	CHRNA7	COPD	1.6398	4	FALSE
ENSG00000101204	CHRNA4	COPD	1.60714	5	FALSE
ENSG00000120903	CHRNA2	COPD	1.52688	6	FALSE
ENSG00000010810	FYN	COPD	1.43707	7	TRUE
ENSG00000130203	APOE	COPD	1.39291	8	FALSE
ENSG00000124766	SOX4	COPD	1.38387	9	FALSE
ENSG00000158874	APOA2	COPD	1.29162	10	FALSE
ENSG00000117971	CHRNB4	COPD	1.23451	11	FALSE
ENSG00000116030	SUMO1	COPD	1.21419	12	FALSE
ENSG00000184226	PCDH9	COPD	1.20865	13	FALSE
ENSG00000080644	CHRNA3	COPD	1.20772	14	FALSE
ENSG00000176697	BDNF	COPD	1.18641	15	FALSE
ENSG00000072062	PRKACA	COPD	1.18582	16	FALSE
ENSG00000149295	DRD2	COPD	1.17463	17	FALSE
ENSG00000144891	AGTR1	COPD	1.15562	18	FALSE
ENSG00000197122	SRC	COPD	1.14977	19	FALSE
ENSG00000196591	HDAC2	COPD	1.09909	20	FALSE
ENSG00000127152	BCL11B	COPD	1.09476	21	FALSE
ENSG00000169684	CHRNA5	COPD	1.07917	22	FALSE
ENSG00000166949	SMAD3	COPD	1.07478	23	TRUE
ENSG00000186298	PPP1CC	COPD	1.05692	24	FALSE
ENSG00000160179	ABCG1	COPD	1.04118	25	FALSE
ENSG00000108055	SMC3	COPD	1.00345	26	FALSE
ENSG00000123384	LRP1	COPD	0.999266	27	FALSE
ENSG00000079102	RUNX1T1	COPD	0.997028	28	FALSE
ENSG00000116478	HDAC1	COPD	0.989876	29	TRUE
ENSG00000001626	CFTR	COPD	0.98615	30	FALSE
ENSG00000166886	NAB2	COPD	0.98352	31	FALSE
ENSG00000142192	APP	COPD	0.963433	32	FALSE
ENSG00000189056	RELN	COPD	0.961332	33	FALSE
ENSG00000132535	DLG4	COPD	0.944237	34	FALSE
ENSG00000100393	EP300	COPD	0.941924	35	TRUE
ENSG00000012048	BRCA1	COPD	0.940907	36	FALSE
ENSG00000185668	POU3F1	COPD	0.933369	37	FALSE
ENSG00000108556	CHRNE	COPD	0.921716	38	FALSE
ENSG00000103275	UBE2I	COPD	0.91239	39	FALSE
ENSG00000135744	AGT	COPD	0.896453	40	FALSE
ENSG00000075340	ADD2	COPD	0.874478	41	FALSE
ENSG00000154928	EPHB1	COPD	0.873099	42	FALSE
ENSG00000147432	CHRNB3	COPD	0.871467	43	FALSE
ENSG00000197249	SERPINA1	COPD	0.850858	44	FALSE
ENSG00000150551	LYPD1	COPD	0.849683	45	FALSE
ENSG00000091136	LAMB1	COPD	0.84526	46	FALSE
ENSG00000100979	PLTP	COPD	0.840735	47	FALSE
ENSG00000152270	PDE3B	COPD	0.839273	48	FALSE
ENSG00000084674	APOB	COPD	0.833512	49	FALSE
ENSG00000112182	BACH2	COPD	0.819969	50	FALSE
ENSG00000148053	NTRK2	COPD	0.815436	51	FALSE
ENSG00000099817	POLR2E	COPD	0.810513	52	FALSE
ENSG00000091831	ESR1	COPD	0.80343	53	TRUE
ENSG00000066468	FGFR2	COPD	0.79563	54	FALSE
ENSG00000081189	MEF2C	COPD	0.794949	55	TRUE
ENSG00000087274	ADD1	COPD	0.79344	56	FALSE
ENSG00000110245	APOC3	COPD	0.7894	57	FALSE
ENSG00000187323	DCC	COPD	0.7847	58	FALSE
ENSG00000196363	WDR5	COPD	0.780268	59	FALSE
ENSG00000138190	EXOC6	COPD	0.765389	60	FALSE
ENSG00000145888	GLRA1	COPD	0.760998	61	FALSE
ENSG00000177885	GRB2	COPD	0.753679	62	FALSE
ENSG00000117122	MFAP2	COPD	0.753191	63	FALSE
ENSG00000171587	DSCAM	COPD	0.751646	64	FALSE
ENSG00000141027	NCOR1	COPD	0.749292	65	TRUE
ENSG00000174405	LIG4	COPD	0.747009	66	FALSE
ENSG00000175104	TRAF6	COPD	0.74625	67	TRUE
ENSG00000090382	LYZ	COPD	0.74596	68	FALSE
ENSG00000043591	ADRB1	COPD	0.745685	69	FALSE
ENSG00000064393	HIPK2	COPD	0.745665	70	FALSE
ENSG00000138207	RBP4	COPD	0.734855	71	FALSE
ENSG00000213398	LCAT	COPD	0.73081	72	FALSE
ENSG00000153071	DAB2	COPD	0.729881	73	FALSE
ENSG00000147434	CHRNA6	COPD	0.727663	74	FALSE
ENSG00000132170	PPARG	COPD	0.726028	75	FALSE
ENSG00000182568	SATB1	COPD	0.725322	76	TRUE
ENSG00000136237	RAPGEF5	COPD	0.725208	77	FALSE
ENSG00000119866	BCL11A	COPD	0.720275	78	FALSE
ENSG00000170323	FABP4	COPD	0.710334	79	FALSE
ENSG00000135679	MDM2	COPD	0.706863	80	FALSE
ENSG00000143198	MGST3	COPD	0.705485	81	FALSE
ENSG00000171867	PRNP	COPD	0.704746	82	FALSE
ENSG00000038427	VCAN	COPD	0.700913	83	FALSE
ENSG00000163029	SMC6	COPD	0.699464	84	FALSE
ENSG00000185736	ADARB2	COPD	0.699303	85	FALSE
ENSG00000096717	SIRT1	COPD	0.695746	86	FALSE
ENSG00000164932	CTHRC1	COPD	0.694191	87	FALSE
ENSG00000185652	NTF3	COPD	0.692126	88	FALSE
ENSG00000137801	THBS1	COPD	0.689237	89	FALSE
ENSG00000133019	CHRM3	COPD	0.682531	90	FALSE
ENSG00000126351	THRA	COPD	0.68229	91	FALSE
ENSG00000167081	PBX3	COPD	0.680693	92	FALSE
ENSG00000170396	ZNF804A	COPD	0.680453	93	FALSE
ENSG00000109471	IL2	COPD	0.678231	94	TRUE
ENSG00000138435	CHRNA1	COPD	0.678163	95	FALSE
ENSG00000105711	SCN1B	COPD	0.677868	96	FALSE
ENSG00000148834	GSTO1	COPD	0.675268	97	FALSE
ENSG00000002822	MAD1L1	COPD	0.669755	98	FALSE
ENSG00000125863	MKKS	COPD	0.668686	99	FALSE
ENSG00000071564	TCF3	COPD	0.66839	100	FALSE
ENSG00000118007	STAG1	COPD	0.660944	101	FALSE
ENSG00000142208	AKT1	COPD	0.660608	102	FALSE
ENSG00000243955	GSTA1	COPD	0.658302	103	FALSE
ENSG00000145335	SNCA	COPD	0.650246	104	FALSE
ENSG00000181222	POLR2A	COPD	0.649397	105	FALSE
ENSG00000107731	UNC5B	COPD	0.649064	106	FALSE
ENSG00000245848	CEBPA	COPD	0.648569	107	FALSE
ENSG00000109339	MAPK10	COPD	0.648472	108	FALSE
ENSG00000008394	MGST1	COPD	0.648386	109	FALSE
ENSG00000198366	NA	COPD	0.647919	110	FALSE
ENSG00000204444	APOM	COPD	0.647475	111	FALSE
ENSG00000109062	SLC9A3R1	COPD	0.646593	112	FALSE
ENSG00000251322	SHANK3	COPD	0.642014	113	FALSE
ENSG00000159640	ACE	COPD	0.64167	114	FALSE
ENSG00000184845	DRD1	COPD	0.641236	115	FALSE
ENSG00000085871	MGST2	COPD	0.639574	116	FALSE
ENSG00000172531	PPP1CA	COPD	0.637935	117	FALSE
ENSG00000123338	NCKAP1L	COPD	0.635638	118	TRUE
ENSG00000108819	PPP1R9B	COPD	0.633439	119	FALSE
ENSG00000143614	GATAD2B	COPD	0.632481	120	FALSE
ENSG00000020577	SAMD4A	COPD	0.631164	121	FALSE
ENSG00000107672	NSMCE4A	COPD	0.631151	122	FALSE
ENSG00000070718	AP3M2	COPD	0.631054	123	FALSE
ENSG00000069431	ABCC9	COPD	0.62961	124	FALSE
ENSG00000038382	TRIO	COPD	0.628526	125	FALSE
ENSG00000100292	HMOX1	COPD	0.624807	126	FALSE
ENSG00000133116	KL	COPD	0.624196	127	FALSE
ENSG00000116741	RGS2	COPD	0.623971	128	FALSE
ENSG00000044524	EPHA3	COPD	0.621413	129	FALSE
ENSG00000204103	MAFB	COPD	0.620487	130	FALSE
ENSG00000188191	PRKAR1B	COPD	0.619613	131	FALSE
ENSG00000114861	FOXP1	COPD	0.61936	132	TRUE
ENSG00000138814	PPP3CA	COPD	0.6193	133	FALSE
ENSG00000169252	ADRB2	COPD	0.618405	134	FALSE
ENSG00000143839	REN	COPD	0.617024	135	FALSE
ENSG00000068024	HDAC4	COPD	0.61687	136	FALSE
ENSG00000176788	BASP1	COPD	0.611836	137	FALSE
ENSG00000159023	EPB41	COPD	0.608477	138	FALSE
ENSG00000152495	CAMK4	COPD	0.608143	139	FALSE
ENSG00000128512	DOCK4	COPD	0.607731	140	FALSE
ENSG00000110243	APOA5	COPD	0.607666	141	FALSE
ENSG00000197956	S100A6	COPD	0.606348	142	FALSE
ENSG00000187098	MITF	COPD	0.606174	143	FALSE
ENSG00000115306	SPTBN1	COPD	0.604649	144	FALSE
ENSG00000186350	RXRA	COPD	0.603896	145	FALSE
ENSG00000169508	GPR183	COPD	0.603239	146	TRUE
ENSG00000168539	CHRM1	COPD	0.601451	147	FALSE
ENSG00000118137	APOA1	COPD	0.600118	148	FALSE
ENSG00000196811	CHRNG	COPD	0.599305	149	FALSE
ENSG00000054523	KIF1B	COPD	0.599118	150	FALSE
ENSG00000143867	OSR1	COPD	0.597848	151	FALSE
ENSG00000165025	SYK	COPD	0.597552	152	TRUE
ENSG00000197386	HTT	COPD	0.596554	153	FALSE
ENSG00000177688	SUMO4	COPD	0.595333	154	FALSE
ENSG00000175445	LPL	COPD	0.59215	155	FALSE
ENSG00000147408	CSGALNACT1	COPD	0.591115	156	FALSE
ENSG00000178568	ERBB4	COPD	0.590718	157	FALSE
ENSG00000070808	CAMK2A	COPD	0.590362	158	FALSE
ENSG00000072274	TFRC	COPD	0.590224	159	FALSE
ENSG00000165029	ABCA1	COPD	0.587698	160	FALSE
ENSG00000130208	APOC1	COPD	0.587342	161	FALSE
ENSG00000182022	CHST15	COPD	0.587064	162	FALSE
ENSG00000135577	NMBR	COPD	0.586915	163	FALSE
ENSG00000128573	FOXP2	COPD	0.585694	164	FALSE
ENSG00000084207	GSTP1	COPD	0.585627	165	FALSE
ENSG00000132334	PTPRE	COPD	0.585303	166	FALSE
ENSG00000120885	CLU	COPD	0.584422	167	FALSE
ENSG00000166484	MAPK7	COPD	0.583137	168	FALSE
ENSG00000145147	SLIT2	COPD	0.582312	169	FALSE
ENSG00000151150	ANK3	COPD	0.581859	170	FALSE
ENSG00000169174	PCSK9	COPD	0.581628	171	FALSE
ENSG00000036257	CUL3	COPD	0.581204	172	FALSE
ENSG00000154217	PITPNC1	COPD	0.58105	173	FALSE
ENSG00000174473	GALNTL6	COPD	0.578477	174	FALSE
ENSG00000071054	MAP4K4	COPD	0.578213	175	FALSE
ENSG00000138834	MAPK8IP3	COPD	0.578094	176	FALSE
ENSG00000061273	HDAC7	COPD	0.576928	177	TRUE
ENSG00000021645	NRXN3	COPD	0.576317	178	FALSE
ENSG00000185591	SP1	COPD	0.57542	179	FALSE
ENSG00000108557	RAI1	COPD	0.573388	180	FALSE
ENSG00000141510	TP53	COPD	0.572907	181	TRUE
ENSG00000106541	AGR2	COPD	0.571886	182	FALSE
ENSG00000140464	PML	COPD	0.571001	183	FALSE
ENSG00000164330	EBF1	COPD	0.570792	184	FALSE

### Sheet: STable 18
GENE SET FULL NAME	NGENES	BETA	BETA_STD	SE	P	ANC	FDR	GENE SET SOURCE
GARGALOVIC_RESPONSE_TO_OXIDIZED_PHOSPHOLIPIDS_BLACK_DN	11	0.9697	0.022749	0.26198	0.00010753	eas	0.0182743	c2
BARIS_THYROID_CANCER_DN	59	0.40062	0.02174	0.10756	9.8127e-05	eas	0.0181477	c2
FUNG_IL2_TARGETS_WITH_STAT5_BINDING_SITES_T1	9	0.94989	0.020158	0.27073	0.00022576	eas	0.0283916	c2
BALLIF_DEVELOPMENTAL_DISABILITY_P16_P12_DELETION	13	1.0128	0.025829	0.25993	4.8974e-05	eas	0.0106189	c2
NUMATA_CSF3_SIGNALING_VIA_STAT3	21	0.60241	0.019522	0.17265	0.00024279	eas	0.0299346	c2
MATZUK_EMBRYONIC_GERM_CELL	19	0.80308	0.024756	0.21708	0.00010835	eas	0.0179291	c2
BIOCARTA_BBCELL_PATHWAY	9	1.3867	0.029428	0.34225	2.5524e-05	eas	0.0064198	c2
WP_DEVELOPMENT_AND_HETEROGENEITY_OF_THE_ILC_FAMILY	32	1.066	0.042631	0.16667	8.1984e-11	eas	2.57758e-07	c2
WP_ALLOGRAFT_REJECTION	89	0.47797	0.031833	0.099343	7.5616e-07	eas	0.000396228	c2
WP_ADIPOGENESIS	130	0.32949	0.026494	0.078265	1.2839e-05	eas	0.00384436	c2
WP_DEGRADATION_PATHWAY_OF_SPHINGOLIPIDS_INCLUDING_DISEASES	10	1.018	0.02277	0.26559	6.3593e-05	eas	0.0128991	c2
WP_INFLAMMATORY_RESPONSE_PATHWAY	30	0.67279	0.026053	0.16156	1.5696e-05	eas	0.00429115	c2
WP_CYTOKINES_AND_INFLAMMATORY_RESPONSE	26	0.73321	0.026435	0.19852	0.00011103	eas	0.0174539	c2
WP_VITAMIN_D_IN_INFLAMMATORY_DISEASES	22	0.66583	0.022084	0.19819	0.00039127	eas	0.0447328	c2
WP_CONTROL_OF_IMMUNE_TOLERANCE_BY_VASOACTIVE_INTESTINAL_PEPTIDE	13	0.93781	0.023916	0.25292	0.0001048	eas	0.0188281	c2
WP_SELECTIVE_EXPRESSION_OF_CHEMOKINE_RECEPTORS_DURING_TCELL_POLARIZATION	29	0.62254	0.023703	0.17486	0.00018583	eas	0.0254022	c2
TURJANSKI_MAPK1_AND_MAPK2_TARGETS	12	1.4008	0.034323	0.29582	1.1028e-06	eas	0.000495315	c2
DEBOSSCHER_NFKB_TARGETS_REPRESSED_BY_GLUCOCORTICOIDS	21	0.762	0.024693	0.21561	0.00020515	eas	0.0268746	c2
TENEDINI_MEGAKARYOCYTE_MARKERS	61	0.43197	0.023834	0.11951	0.00015097	eas	0.0220767	c2
LEE_METASTASIS_AND_ALTERNATIVE_SPLICING_UP	73	0.33655	0.020308	0.097806	0.00029049	eas	0.0338259	c2
DORMOY_ELAVL1_TARGETS	18	0.78672	0.023605	0.21973	0.00017206	eas	0.0240425	c2
BOSCO_ALLERGEN_INDUCED_TH2_ASSOCIATED_MODULE	146	0.26501	0.022573	0.074006	0.00017165	eas	0.0245303	c2
BIOCARTA_ASBCELL_PATHWAY	13	1.0581	0.026984	0.27487	5.941e-05	eas	0.0124523	c2
BIOCARTA_IL5_PATHWAY	11	1.3941	0.032706	0.33251	1.385e-05	eas	0.00395858	c2
BIOCARTA_NTHI_PATHWAY	23	0.70832	0.024021	0.18806	8.3095e-05	eas	0.0163282	c2
BIOCARTA_TOB1_PATHWAY	19	1.1544	0.035584	0.21931	7.1496e-08	eas	5.61959e-05	c2
BIOCARTA_NKT_PATHWAY	26	0.74946	0.027021	0.18502	2.5648e-05	eas	0.00620287	c2
BIOCARTA_TH1TH2_PATHWAY	21	0.88105	0.028551	0.20718	1.0627e-05	eas	0.00334113	c2
BIOCARTA_CTLA4_PATHWAY	20	1.0638	0.033645	0.21039	2.1579e-07	eas	0.000135689	c2
KEGG_CYTOKINE_CYTOKINE_RECEPTOR_INTERACTION	259	0.24756	0.028006	0.061786	3.0911e-05	eas	0.00694173	c2
KEGG_ANTIGEN_PROCESSING_AND_PRESENTATION	81	0.38432	0.024423	0.11068	0.00025866	eas	0.031278	c2
KEGG_JAK_STAT_SIGNALING_PATHWAY	150	0.38309	0.033071	0.07877	5.8224e-07	eas	0.00033283	c2
KEGG_INTESTINAL_IMMUNE_NETWORK_FOR_IGA_PRODUCTION	46	0.61729	0.029588	0.12874	8.2036e-07	eas	0.000396802	c2
KEGG_TYPE_I_DIABETES_MELLITUS	41	0.88634	0.040114	0.14879	1.3093e-09	eas	2.05822e-06	c2
KEGG_ASTHMA	28	0.98306	0.036779	0.18534	5.7319e-08	eas	5.14888e-05	c2
KEGG_AUTOIMMUNE_THYROID_DISEASE	50	1.0178	0.050855	0.15315	1.5577e-11	eas	9.79482e-08	c2
KEGG_ALLOGRAFT_REJECTION	35	0.93454	0.039084	0.15984	2.5524e-09	eas	3.2099e-06	c2
KEGG_GRAFT_VERSUS_HOST_DISEASE	37	1.0124	0.043531	0.16454	3.8882e-10	eas	8.14967e-07	c2
PID_NFAT_TFPATHWAY	45	0.44791	0.021235	0.12705	0.00021193	eas	0.0271962	c2
PID_IL12_STAT4_PATHWAY	32	0.68634	0.027448	0.15905	8.0148e-06	eas	0.00265248	c2
REACTOME_INTERLEUKIN_7_SIGNALING	35	0.66539	0.027827	0.15398	7.8036e-06	eas	0.00272606	c2
REACTOME_CYTOKINE_SIGNALING_IN_IMMUNE_SYSTEM	706	0.15901	0.029361	0.034102	1.5714e-06	eas	0.000658731	c2
REACTOME_RORA_ACTIVATES_GENE_EXPRESSION	18	0.72721	0.02182	0.19639	0.00010689	eas	0.0186701	c2
REACTOME_REGULATION_OF_BETA_CELL_DEVELOPMENT	42	0.50404	0.023088	0.14215	0.00019621	eas	0.0262504	c2
REACTOME_REGULATION_OF_GENE_EXPRESSION_IN_EARLY_PANCREATIC_PRECURSOR_CELLS	8	1.2085	0.024179	0.32317	9.2498e-05	eas	0.0176251	c2
REACTOME_LOSS_OF_FUNCTION_OF_SMAD2_3_IN_CANCER	7	1.6733	0.031317	0.37338	3.7308e-06	eas	0.0014662	c2
REACTOME_SIGNALING_BY_TGF_BETA_RECEPTOR_COMPLEX_IN_CANCER	8	1.2474	0.024959	0.34273	0.00013691	eas	0.0204974	c2
REACTOME_PD_1_SIGNALING	21	1.0263	0.03326	0.23116	4.5276e-06	eas	0.00167468	c2
REACTOME_SIGNALING_BY_INTERLEUKINS	454	0.1674	0.024949	0.041502	2.7583e-05	eas	0.00642377	c2
REACTOME_INTERLEUKIN_2_FAMILY_SIGNALING	41	0.51373	0.02325	0.14012	0.00012345	eas	0.018933	c2
REACTOME_RESOLUTION_OF_D_LOOP_STRUCTURES_THROUGH_SYNTHESIS_DEPENDENT_STRAND_ANNEALING_SDSA	26	0.60572	0.021838	0.16382	0.00010923	eas	0.0176112	c2
REACTOME_RUNX1_AND_FOXP3_CONTROL_THE_DEVELOPMENT_OF_REGULATORY_T_LYMPHOCYTES_TREGS	10	1.5125	0.033833	0.26001	3.0476e-09	eas	3.19388e-06	c2
REACTOME_RUNX3_REGULATES_CDKN1A_TRANSCRIPTION	7	1.482	0.027737	0.36261	2.195e-05	eas	0.0057509	c2
REACTOME_RUNX3_REGULATES_BCL2L11_BIM_TRANSCRIPTION	5	2.2052	0.034883	0.42008	7.7233e-08	eas	5.39601e-05	c2
REACTOME_TRANSCRIPTIONAL_REGULATION_OF_GRANULOPOIESIS	89	0.39924	0.026589	0.11594	0.00028788	eas	0.0341545	c2
MOTAMED_RESPONSE_TO_ANDROGEN_DN	6	1.7614	0.030517	0.48293	0.00013295	eur	0.0132697	c2
MARTIN_INTERACT_WITH_HDAC	40	0.53445	0.023888	0.15962	0.00040763	eur	0.0294618	c2
MYLLYKANGAS_AMPLIFICATION_HOT_SPOT_7	7	2.0012	0.03745	0.35839	1.1945e-08	eur	1.25184e-05	c2
PETRETTO_HEART_MASS_QTL_CIS_DN	27	1.0785	0.039617	0.21174	1.7764e-07	eur	0.000101545	c2
NIKOLSKY_BREAST_CANCER_17Q11_Q21_AMPLICON	132	0.49641	0.040213	0.15807	0.00084489	eur	0.0491914	c2
KIM_GERMINAL_CENTER_T_HELPER_UP	63	0.41825	0.023448	0.12033	0.00025525	eur	0.0211186	c2
CHEOK_RESPONSE_TO_MERCAPTOPURINE_AND_LD_MTX_UP	9	1.1819	0.025078	0.30562	5.5216e-05	eur	0.00754779	c2
TARTE_PLASMA_CELL_VS_B_LYMPHOCYTE_DN	37	0.54214	0.023307	0.1649	0.00050615	eur	0.0349744	c2
MARTINEZ_RESPONSE_TO_TRABECTEDIN	50	0.59869	0.02991	0.13383	3.874e-06	eur	0.00110726	c2
MARSON_FOXP3_CORE_DIRECT_TARGETS	19	0.76842	0.023684	0.24323	0.00079236	eur	0.047451	c2
ZHENG_FOXP3_TARGETS_IN_T_LYMPHOCYTE_DN	38	0.59109	0.025752	0.17558	0.00038147	eur	0.0282198	c2
SMID_BREAST_CANCER_NORMAL_LIKE_UP	456	0.18571	0.027733	0.046309	3.0453e-05	eur	0.00455925	c2
GRESHOCK_CANCER_COPY_NUMBER_UP	321	0.25847	0.032495	0.053151	5.837e-07	eur	0.000262165	c2
GUTIERREZ_WALDENSTROEMS_MACROGLOBULINEMIA_1_UP	10	0.96474	0.021576	0.30317	0.00073218	eur	0.0446985	c2
GARGALOVIC_RESPONSE_TO_OXIDIZED_PHOSPHOLIPIDS_PURPLE_DN	12	0.9504	0.023283	0.30217	0.00083108	eur	0.0493003	c2
WP_WHITE_FAT_CELL_DIFFERENTIATION	32	0.79145	0.031647	0.1902	1.5916e-05	eur	0.00312749	c2
WP_DEVELOPMENT_AND_HETEROGENEITY_OF_THE_ILC_FAMILY	32	1.1912	0.047631	0.18013	1.9419e-11	eur	1.22107e-07	c2
WP_HEMATOPOIETIC_STEM_CELL_DIFFERENTIATION	55	0.5972	0.031288	0.13643	6.0468e-06	eur	0.00140823	c2
WP_TGFB_SIGNALING_IN_THYROID_CELLS_FOR_EPITHELIALMESENCHYMAL_TRANSITION	18	0.74801	0.02244	0.23813	0.00084284	eur	0.0495306	c2
WP_THYMIC_STROMAL_LYMPHOPOIETIN_TSLP_SIGNALING_PATHWAY	46	0.67504	0.032351	0.1504	3.6128e-06	eur	0.00108178	c2
WP_ALLOGRAFT_REJECTION	89	0.35356	0.023543	0.10965	0.00063203	eur	0.0409712	c2
WP_IL2_SIGNALING_PATHWAY	42	0.62257	0.028513	0.16152	5.8222e-05	eur	0.00762708	c2
WP_STRUCTURAL_PATHWAY_OF_INTERLEUKIN_1_IL1	49	0.54825	0.027116	0.1482	0.0001084	eur	0.0115529	c2
WP_INFLAMMATORY_RESPONSE_PATHWAY	30	0.74203	0.02873	0.18126	2.1331e-05	eur	0.00394498	c2
WP_IL4_SIGNALING_PATHWAY	54	0.51764	0.026873	0.14081	0.0001188	eur	0.0122461	c2
WP_TCELL_ANTIGEN_RECEPTOR_TCR_SIGNALING_PATHWAY	90	0.3623	0.02426	0.109	0.00044497	eur	0.0314379	c2
WP_VITAMIN_D_IN_INFLAMMATORY_DISEASES	22	0.8387	0.027814	0.23114	0.00014291	eur	0.0136154	c2
WP_SIGNAL_TRANSDUCTION_THROUGH_IL1R	33	0.54907	0.022295	0.1696	0.00060433	eur	0.0400003	c2
WP_METABOLISM_OF_ALPHALINOLENIC_ACID	6	1.1944	0.020695	0.37804	0.00079137	eur	0.0478474	c2
JAATINEN_HEMATOPOIETIC_STEM_CELL_DN	229	0.23763	0.025293	0.064079	0.00010461	eur	0.0113412	c2
GRAESSMANN_APOPTOSIS_BY_DOXORUBICIN_DN	1753	0.087804	0.02484	0.024384	0.00015905	eur	0.0144943	c2
DACOSTA_UV_RESPONSE_VIA_ERCC3_DN	854	0.13262	0.026824	0.034446	5.9288e-05	eur	0.00760822	c2
OKUMURA_INFLAMMATORY_RESPONSE_LPS	177	0.28022	0.026256	0.075177	9.7033e-05	eur	0.0107043	c2
DAZARD_RESPONSE_TO_UV_SCC_DN	113	0.32394	0.024292	0.092692	0.00023779	eur	0.0199363	c2
DAZARD_RESPONSE_TO_UV_NHEK_DN	300	0.20846	0.02535	0.057394	0.00014101	eur	0.0136411	c2
ZHENG_BOUND_BY_FOXP3	490	0.22361	0.034584	0.046952	9.639e-07	eur	0.000378813	c2
MARSON_BOUND_BY_FOXP3_STIMULATED	991	0.15323	0.033267	0.033164	1.9302e-06	eur	0.000638795	c2
MARSON_BOUND_BY_FOXP3_UNSTIMULATED	1202	0.10621	0.025255	0.02985	0.00018717	eur	0.0163462	c2
ZHENG_FOXP3_TARGETS_IN_THYMUS_UP	195	0.33307	0.032742	0.074803	4.2688e-06	eur	0.00111843	c2
WALLACE_PROSTATE_CANCER_RACE_UP	280	0.2169	0.025495	0.060082	0.00015351	eur	0.0141952	c2
QI_PLASMACYTOMA_UP	254	0.25145	0.028169	0.061842	2.4024e-05	eur	0.00431608	c2
DACOSTA_UV_RESPONSE_VIA_ERCC3_XPCS_DN	84	0.35249	0.022806	0.10796	0.00054828	eur	0.0374737	c2
DEBOSSCHER_NFKB_TARGETS_REPRESSED_BY_GLUCOCORTICOIDS	21	1.4416	0.046708	0.26882	4.159e-08	eur	2.90575e-05	c2
TSAI_RESPONSE_TO_IONIZING_RADIATION	148	0.33194	0.028461	0.082322	2.7754e-05	eur	0.00471668	c2
ZHANG_RESPONSE_TO_IKK_INHIBITOR_AND_TNF_UP	221	0.22701	0.023741	0.067171	0.00036381	eur	0.027898	c2
TENEDINI_MEGAKARYOCYTE_MARKERS	61	0.49319	0.027208	0.13504	0.00013036	eur	0.013221	c2
LU_IL4_SIGNALING	91	0.36898	0.024843	0.097001	7.1495e-05	eur	0.00881491	c2
GALINDO_IMMUNE_RESPONSE_TO_ENTEROTOXIN	80	0.41006	0.025894	0.11609	0.00020658	eur	0.0177942	c2
BASSO_CD40_SIGNALING_UP	101	0.40691	0.028856	0.099114	2.0271e-05	eur	0.00386255	c2
ONO_AML1_TARGETS_DN	41	0.57667	0.026095	0.15298	8.2006e-05	eur	0.00972932	c2
ONO_FOXP3_TARGETS_DN	42	0.58269	0.026686	0.1501	5.2002e-05	eur	0.00726641	c2
WANG_TNF_TARGETS	24	0.6646	0.023019	0.2016	0.00049037	eur	0.0342605	c2
PHONG_TNF_RESPONSE_NOT_VIA_P38	340	0.17472	0.022596	0.054868	0.00072693	eur	0.0448131	c2
BOSCO_ALLERGEN_INDUCED_TH2_ASSOCIATED_MODULE	146	0.40253	0.034282	0.085165	1.1512e-06	eur	0.000425809	c2
BIOCARTA_CYTOKINE_PATHWAY	19	1.129	0.034797	0.28134	3.0118e-05	eur	0.00461907	c2
BIOCARTA_TCAPOPTOSIS_PATHWAY	9	1.3098	0.027791	0.39055	0.00039962	eur	0.0292187	c2
BIOCARTA_IL17_PATHWAY	15	1.267	0.034701	0.27609	2.2422e-06	eur	0.000704948	c2
BIOCARTA_IL2_PATHWAY	22	0.83621	0.027731	0.22125	7.885e-05	eur	0.00953478	c2
BIOCARTA_IL5_PATHWAY	11	1.5307	0.035905	0.37979	2.7952e-05	eur	0.00462532	c2
BIOCARTA_IL2RB_PATHWAY	37	0.51351	0.022076	0.15829	0.00059045	eur	0.0394973	c2
BIOCARTA_IL22BP_PATHWAY	9	1.1472	0.024342	0.35627	0.00064186	eur	0.0411838	c2
BIOCARTA_NTHI_PATHWAY	23	0.77886	0.026409	0.22941	0.00034397	eur	0.0273783	c2
BIOCARTA_NFKB_PATHWAY	21	0.71445	0.023149	0.21899	0.00055335	eur	0.0374136	c2
BIOCARTA_STEM_PATHWAY	15	1.1816	0.032361	0.26984	6.0025e-06	eur	0.00145168	c2
BIOCARTA_TOB1_PATHWAY	19	1.4024	0.043225	0.2567	2.369e-08	eur	2.12804e-05	c2
BIOCARTA_IL1R_PATHWAY	31	0.56743	0.022333	0.17667	0.00066058	eur	0.0415373	c2
BIOCARTA_TCYTOTOXIC_PATHWAY	12	1.1904	0.029162	0.30572	4.9571e-05	eur	0.00708415	c2
BIOCARTA_THELPER_PATHWAY	12	1.2626	0.030931	0.31368	2.8616e-05	eur	0.00461378	c2
BIOCARTA_CTLA4_PATHWAY	20	0.81643	0.025816	0.22838	0.00017568	eur	0.0155588	c2
KEGG_CYTOKINE_CYTOKINE_RECEPTOR_INTERACTION	259	0.31797	0.035966	0.071131	3.9323e-06	eur	0.00107506	c2
KEGG_JAK_STAT_SIGNALING_PATHWAY	150	0.43231	0.037315	0.086924	3.3227e-07	eur	0.000160716	c2
KEGG_T_CELL_RECEPTOR_SIGNALING_PATHWAY	108	0.38135	0.02796	0.098617	5.5298e-05	eur	0.00739817	c2
KEGG_INTESTINAL_IMMUNE_NETWORK_FOR_IGA_PRODUCTION	46	0.66008	0.031634	0.15446	9.6727e-06	eur	0.00209731	c2
KEGG_GRAFT_VERSUS_HOST_DISEASE	37	0.65963	0.028358	0.17531	8.4375e-05	eur	0.009825	c2
PID_IL27_PATHWAY	26	0.65903	0.023757	0.18748	0.00022027	eur	0.018717	c2
PID_IL12_2PATHWAY	62	0.55963	0.031124	0.13372	1.4321e-05	eur	0.00290485	c2
PID_NFAT_TFPATHWAY	45	0.97383	0.046161	0.16894	4.1703e-09	eur	5.24457e-06	c2
PID_IL2_1PATHWAY	55	0.55014	0.028823	0.13706	3.0002e-05	eur	0.00471631	c2
PID_IL3_PATHWAY	25	0.7419	0.026225	0.21738	0.00032218	eur	0.0259727	c2
PID_IL2_STAT5_PATHWAY	30	0.82518	0.031949	0.19336	9.934e-06	eur	0.00208217	c2
PID_IL12_STAT4_PATHWAY	32	0.62004	0.024793	0.18271	0.0003458	eur	0.0271799	c2
REACTOME_INTERLEUKIN_6_SIGNALING	11	0.94722	0.022218	0.29305	0.00061511	eur	0.0402897	c2
REACTOME_CAMK_IV_MEDIATED_PHOSPHORYLATION_OF_CREB	10	1.4855	0.033224	0.34735	9.5353e-06	eur	0.00214136	c2
REACTOME_CYTOKINE_SIGNALING_IN_IMMUNE_SYSTEM	707	0.2389	0.044136	0.038533	2.8906e-10	eur	9.08805e-07	c2
REACTOME_NEF_AND_SIGNAL_TRANSDUCTION	8	1.1167	0.022339	0.34935	0.00069706	eur	0.0433972	c2
REACTOME_PKMTS_METHYLATE_HISTONE_LYSINES	71	0.40292	0.023975	0.11725	0.00029552	eur	0.0241329	c2
REACTOME_COSTIMULATION_BY_THE_CD28_FAMILY	67	0.44132	0.025512	0.12288	0.00016481	eur	0.0148046	c2
REACTOME_PD_1_SIGNALING	21	0.83839	0.027165	0.25048	0.00040917	eur	0.0292371	c2
REACTOME_CREB1_PHOSPHORYLATION_THROUGH_THE_ACTIVATION_OF_CAMKII_CAMKK_CAMKIV_CASCASDE	8	1.8616	0.037242	0.39689	1.3733e-06	eur	0.000479739	c2
REACTOME_SIGNALING_BY_INTERLEUKINS	454	0.25022	0.037286	0.04726	6.0412e-08	eur	3.79871e-05	c2
REACTOME_INTERLEUKIN_2_FAMILY_SIGNALING	41	0.96224	0.043542	0.15894	7.2029e-10	eur	1.1323e-06	c2
REACTOME_INTERLEUKIN_3_INTERLEUKIN_5_AND_GM_CSF_SIGNALING	46	0.57018	0.027325	0.15225	9.0495e-05	eur	0.010346	c2
REACTOME_TNFS_BIND_THEIR_PHYSIOLOGICAL_RECEPTORS	29	0.95805	0.036471	0.20015	8.549e-07	eur	0.000358374	c2
REACTOME_INTERLEUKIN_10_SIGNALING	45	0.50297	0.023842	0.14935	0.00037992	eur	0.0284397	c2
REACTOME_INTERLEUKIN_4_AND_INTERLEUKIN_13_SIGNALING	108	0.35505	0.026032	0.097689	0.00013969	eur	0.0137245	c2
REACTOME_RUNX1_AND_FOXP3_CONTROL_THE_DEVELOPMENT_OF_REGULATORY_T_LYMPHOCYTES_TREGS	10	1.0471	0.023418	0.30918	0.00035461	eur	0.0275282	c2
REACTOME_RUNX3_REGULATES_CDKN1A_TRANSCRIPTION	7	1.4437	0.027016	0.37909	7.0222e-05	eur	0.00883112	c2
REACTOME_RUNX3_REGULATES_BCL2L11_BIM_TRANSCRIPTION	5	2.8738	0.045454	0.47225	5.9356e-10	eur	1.2441e-06	c2
REACTOME_INTERLEUKIN_15_SIGNALING	14	1.1332	0.029985	0.27876	2.4113e-05	eur	0.00421174	c2
REACTOME_INTERLEUKIN_9_SIGNALING	8	1.2961	0.025929	0.38371	0.000366	eur	0.0277278	c2
REACTOME_LOSS_OF_FUNCTION_OF_MECP2_IN_RETT_SYNDROME	13	1.108	0.028252	0.30013	0.00011169	eur	0.0117051	c2
REACTOME_INTRACELLULAR_SIGNALING_BY_SECOND_MESSENGERS	307	0.20053	0.024665	0.055343	0.00014576	eur	0.0136797	c2
REACTOME_INTERLEUKIN_2_SIGNALING	12	1.6445	0.040289	0.3016	2.5157e-08	eur	1.97734e-05	c2
REACTOME_INTERLEUKIN_21_SIGNALING	10	1.7185	0.038436	0.33979	2.1439e-07	eur	0.00011234	c2
REACTOME_LOSS_OF_MECP2_BINDING_ABILITY_TO_THE_NCOR_SMRT_COMPLEX	7	1.4022	0.02624	0.43616	0.0006539	eur	0.0415326	c2
REACTOME_INTERLEUKIN_RECEPTOR_SHC_SIGNALING	25	0.90694	0.03206	0.20461	4.6838e-06	eur	0.00117807	c2
REACTOME_STAT5_ACTIVATION	7	1.5543	0.029086	0.39185	3.6616e-05	eur	0.00535445	c2
REACTOME_STAT5_ACTIVATION_DOWNSTREAM_OF_FLT3_ITD_MUTANTS	10	1.2359	0.02764	0.33016	9.1115e-05	eur	0.0102309	c2
WP_DEVELOPMENT_AND_HETEROGENEITY_OF_THE_ILC_FAMILY	32	0.69656	0.027955	0.15854	5.6089e-06	csa	0.0352688	c2
HP_GINGIVAL_OVERGROWTH	95	0.3041	0.020921	0.092794	0.00052538	eas	0.0432659	c5
HP_HIGH_FOREHEAD	255	0.17338	0.019464	0.052747	0.00050725	eas	0.042237	c5
HP_ABNORMAL_RETINAL_ARTERY_MORPHOLOGY	43	0.48487	0.022472	0.14454	0.0003985	eas	0.0382867	c5
HP_CARIOUS_TEETH	142	0.24353	0.020459	0.071182	0.00031244	eas	0.0346878	c5
HP_SPASTIC_DIPLEGIA	35	0.50819	0.021253	0.15407	0.00048726	eas	0.0414946	c5
HP_ABNORMALITY_OF_THE_LIVER	905	0.10778	0.022416	0.028983	0.00010042	eas	0.0165395	c5
HP_CHOLESTASIS	231	0.18757	0.020053	0.05742	0.0005453	eas	0.0434732	c5
HP_ABNORMAL_ABDOMEN_MORPHOLOGY	663	0.12389	0.022193	0.033863	0.00012711	eas	0.019845	c5
HP_ALOPECIA	191	0.1989	0.019356	0.061999	0.00066938	eas	0.049422	c5
HP_AORTIC_VALVE_STENOSIS	56	0.40547	0.021438	0.11991	0.00036119	eas	0.0365778	c5
HP_ABNORMALITY_OF_BLOOD_AND_BLOOD_FORMING_TISSUES	1192	0.096009	0.022742	0.025517	8.4386e-05	eas	0.0150569	c5
HP_ABNORMAL_EOSINOPHIL_MORPHOLOGY	53	0.38551	0.019831	0.11348	0.00034107	eas	0.0367767	c5
HP_LEUKOCYTOSIS	115	0.26239	0.019851	0.077301	0.00034474	eas	0.0366451	c5
HP_SEA_BLUE_HISTIOCYTOSIS	5	1.7332	0.027418	0.45376	6.7035e-05	eas	0.012404	c5
HP_ABNORMALITY_OF_THE_ABDOMINAL_ORGANS	1094	0.093717	0.021323	0.026415	0.00019468	eas	0.0253727	c5
HP_ABNORMAL_LUNG_MORPHOLOGY	952	0.091549	0.019504	0.028235	0.00059389	eas	0.0456473	c5
HP_PANCREATIC_HYPOPLASIA	25	0.85867	0.030358	0.18774	2.4126e-06	eas	0.00103314	c5
HP_ABNORMALITY_OF_THE_LYMPH_NODES	192	0.19729	0.019249	0.060337	0.00053921	eas	0.0432175	c5
HP_AUTOIMMUNITY	167	0.21728	0.019784	0.066428	0.00053697	eas	0.0432694	c5
HP_ANTINUCLEAR_ANTIBODY_POSITIVITY	37	0.47527	0.020435	0.14747	0.00063572	eas	0.0474038	c5
HP_FOAM_CELLS	8	1.0866	0.021741	0.31668	0.00030107	eas	0.0339281	c5
HP_ABNORMALITY_OF_THE_BILIARY_SYSTEM	325	0.16434	0.020791	0.048076	0.0003157	eas	0.034538	c5
HP_MALNUTRITION	33	0.51137	0.020767	0.15241	0.00039744	eas	0.0384312	c5
HP_PRIMARY_HYPERPARATHYROIDISM	10	0.97553	0.021821	0.29641	0.00049987	eas	0.0420902	c5
HP_CHERRY_RED_SPOT_OF_THE_MACULA	11	1.0573	0.024804	0.26099	2.5598e-05	eas	0.00639438	c5
HP_ABNORMAL_CIRCULATING_PROTEIN_CONCENTRATION	479	0.13099	0.02004	0.039069	0.00040078	eas	0.0380183	c5
HP_ABNORMAL_CARDIOVASCULAR_SYSTEM_PHYSIOLOGY	1129	0.089633	0.020698	0.026832	0.00041898	eas	0.0378294	c5
HP_ABNORMALITY_OF_PANCREAS_PHYSIOLOGY	128	0.32977	0.026312	0.079455	1.6677e-05	eas	0.00471613	c5
HP_ABNORMALITY_OF_EXOCRINE_PANCREAS_PHYSIOLOGY	48	0.4326	0.02118	0.13013	0.0004442	eas	0.0387074	c5
HP_ABNORMAL_PANCREAS_SIZE	33	0.62718	0.02547	0.16188	5.3647e-05	eas	0.0103085	c5
HP_AUTOIMMUNE_ANTIBODY_POSITIVITY	61	0.45876	0.025312	0.11373	2.756e-05	eas	0.00655666	c5
HP_ABNORMAL_LYMPHOCYTE_PHYSIOLOGY	244	0.18304	0.020105	0.054761	0.00041601	eas	0.0380193	c5
HP_ABNORMAL_AORTIC_VALVE_PHYSIOLOGY	132	0.28739	0.023285	0.076423	8.5039e-05	eas	0.0149949	c5
HP_SEVERE_INFECTION	28	0.52992	0.019826	0.15808	0.00040159	eas	0.0378555	c5
HP_ABNORMAL_IMMUNE_SYSTEM_MORPHOLOGY	530	0.12507	0.0201	0.037108	0.00037613	eas	0.0375829	c5
HP_MORTALITY_AGING	240	0.22363	0.024364	0.057013	4.3999e-05	eas	0.00903366	c5
HP_HYPOINSULINEMIA	19	0.73734	0.022729	0.21754	0.00035094	eas	0.036527	c5
HP_DECREASED_PROPORTION_OF_CD3_POSITIVE_T_CELLS	10	0.82784	0.018518	0.23275	0.00018824	eas	0.0251905	c5
HP_RECURRENT_PANCREATITIS	8	1.1134	0.022278	0.32953	0.00036472	eas	0.0366874	c5
HP_VAGINAL_NEOPLASM	10	1.2412	0.027763	0.30192	1.9798e-05	eas	0.00529879	c5
HP_CHEST_PAIN	94	0.29761	0.020367	0.08863	0.0003936	eas	0.038307	c5
HP_ABNORMAL_LIVER_MORPHOLOGY	713	0.1131	0.020984	0.032254	0.00022747	eas	0.028411	c5
HP_ABNORMAL_CIRCULATING_IGE_LEVEL	39	0.46751	0.020637	0.13519	0.00027265	eas	0.032177	c5
GOBP_CELL_ACTIVATION	1375	0.11252	0.028486	0.024255	1.7654e-06	eas	0.00077823	c5
GOBP_CYTOKINE_PRODUCTION	725	0.11182	0.020912	0.032425	0.0002825	eas	0.033079	c5
GOBP_ADAPTIVE_IMMUNE_RESPONSE	408	0.209	0.029562	0.044132	1.1001e-06	eas	0.00054961	c5
GOBP_LYMPHOCYTE_ACTIVATION_INVOLVED_IN_IMMUNE_RESPONSE	186	0.39882	0.038304	0.063461	1.6858e-10	eas	6.31669e-07	c5
GOBP_T_CELL_ACTIVATION_INVOLVED_IN_IMMUNE_RESPONSE	110	0.48224	0.035686	0.086445	1.2312e-08	eas	1.67757e-05	c5
GOBP_T_CELL_DIFFERENTIATION_INVOLVED_IN_IMMUNE_RESPONSE	72	0.56173	0.033663	0.10177	1.7221e-08	eas	2.1509e-05	c5
GOBP_B_CELL_ACTIVATION_INVOLVED_IN_IMMUNE_RESPONSE	78	0.39201	0.024448	0.094767	1.7712e-05	eas	0.00491606	c5
GOBP_MATURE_B_CELL_DIFFERENTIATION_INVOLVED_IN_IMMUNE_RESPONSE	26	0.68356	0.024645	0.16083	1.0732e-05	eas	0.00328268	c5
GOBP_PLASMA_CELL_DIFFERENTIATION	7	1.2443	0.023289	0.29345	1.1214e-05	eas	0.00336151	c5
GOBP_MATURE_B_CELL_DIFFERENTIATION	31	0.63171	0.024866	0.15118	1.4735e-05	eas	0.00424708	c5
GOBP_T_CELL_LINEAGE_COMMITMENT	27	0.56628	0.020805	0.17537	0.00062215	eas	0.0468582	c5
GOBP_IMMUNOGLOBULIN_PRODUCTION	102	0.37763	0.026915	0.080069	1.2104e-06	eas	0.000566921	c5
GOBP_IMMUNE_COMPLEX_CLEARANCE	5	1.1018	0.017429	0.34101	0.00061829	eas	0.0470403	c5
GOBP_PRODUCTION_OF_MOLECULAR_MEDIATOR_OF_IMMUNE_RESPONSE	190	0.26934	0.026143	0.061209	5.4375e-06	eas	0.00198774	c5
GOBP_LYMPHOCYTE_MEDIATED_IMMUNITY	245	0.18468	0.020327	0.055631	0.00045139	eas	0.0391066	c5
GOBP_ADAPTIVE_IMMUNE_RESPONSE_BASED_ON_SOMATIC_RECOMBINATION_OF_IMMUNE_RECEPTORS_BUILT_FROM_IMMUNOGLOBULIN_SUPERFAMILY_DOMAINS	252	0.21996	0.024549	0.05438	2.6291e-05	eas	0.00645983	c5
GOBP_IMMUNE_SYSTEM_DEVELOPMENT	977	0.15485	0.033398	0.028779	3.7586e-08	eas	3.52087e-05	c5
GOBP_LEUKOCYTE_DIFFERENTIATION	519	0.26036	0.041417	0.038624	8.135e-12	eas	1.21927e-07	c5
GOBP_REGULATION_OF_IMMUNOGLOBULIN_PRODUCTION	66	0.41998	0.024101	0.10195	1.9081e-05	eas	0.00519975	c5
GOBP_NEGATIVE_REGULATION_OF_IMMUNOGLOBULIN_PRODUCTION	14	0.71473	0.018915	0.20656	0.00027057	eas	0.0324424	c5
GOBP_POSITIVE_REGULATION_OF_IMMUNOGLOBULIN_PRODUCTION	43	0.41856	0.019399	0.12878	0.00057761	eas	0.0446248	c5
GOBP_REGULATION_OF_IMMUNE_SYSTEM_PROCESS	1443	0.089375	0.023137	0.02392	9.3612e-05	eas	0.0157647	c5
GOBP_NEGATIVE_REGULATION_OF_IMMUNE_SYSTEM_PROCESS	384	0.14254	0.019572	0.043504	0.0005265	eas	0.0431212	c5
GOBP_POSITIVE_REGULATION_OF_IMMUNE_SYSTEM_PROCESS	922	0.11238	0.023579	0.029587	7.311e-05	eas	0.0133631	c5
GOBP_POSITIVE_REGULATION_OF_IMMUNE_EFFECTOR_PROCESS	212	0.20542	0.021049	0.058869	0.00024269	eas	0.0295727	c5
GOBP_REGULATION_OF_PRODUCTION_OF_MOLECULAR_MEDIATOR_OF_IMMUNE_RESPONSE	145	0.25379	0.021544	0.071095	0.00017914	eas	0.0246326	c5
GOBP_NEGATIVE_REGULATION_OF_LEUKOCYTE_MEDIATED_IMMUNITY	53	0.37828	0.019459	0.11184	0.00036014	eas	0.0369711	c5
GOBP_IMMUNE_RESPONSE_REGULATING_SIGNALING_PATHWAY	395	0.15001	0.020884	0.043858	0.00031352	eas	0.0345517	c5
GOBP_NEGATIVE_REGULATION_OF_ADAPTIVE_IMMUNE_RESPONSE	52	0.37423	0.019069	0.11225	0.00042913	eas	0.0378341	c5
GOBP_CHROMATIN_ORGANIZATION	781	0.10456	0.020267	0.031839	0.00051264	eas	0.04245	c5
GOBP_ADENOSINE_TO_INOSINE_EDITING	8	0.88113	0.01763	0.26569	0.00045692	eas	0.0393581	c5
GOBP_DEFENSE_RESPONSE	1630	0.07685	0.021038	0.022939	0.00040472	eas	0.0379121	c5
GOBP_NEGATIVE_REGULATION_OF_CELL_ADHESION	274	0.17297	0.020119	0.05187	0.00042782	eas	0.0379418	c5
GOBP_FOREGUT_MORPHOGENESIS	8	1.0766	0.021541	0.32675	0.00049329	eas	0.0417708	c5
GOBP_MESODERM_DEVELOPMENT	113	0.29387	0.02204	0.086031	0.00031865	eas	0.0346082	c5
GOBP_CELL_POPULATION_PROLIFERATION	1836	0.10499	0.030331	0.021311	4.2233e-07	eas	0.000275212	c5
GOBP_POSITIVE_REGULATION_OF_CELL_POPULATION_PROLIFERATION	886	0.10583	0.021789	0.030059	0.00021565	eas	0.0276253	c5
GOBP_NEGATIVE_REGULATION_OF_CELL_POPULATION_PROLIFERATION	666	0.1466	0.026317	0.033977	8.0394e-06	eas	0.00261945	c5
GOBP_NEGATIVE_REGULATION_OF_BIOSYNTHETIC_PROCESS	1583	0.10895	0.02943	0.023007	1.101e-06	eas	0.000532316	c5
GOBP_NEGATIVE_REGULATION_OF_CARDIAC_MUSCLE_ADAPTATION	6	1.3065	0.02264	0.37263	0.00022784	eas	0.028222	c5
GOBP_POSITIVE_REGULATION_OF_ALKALINE_PHOSPHATASE_ACTIVITY	5	1.112	0.01759	0.333	0.00042089	eas	0.0377742	c5
GOBP_REGULATION_OF_CELL_DEATH	1578	0.076971	0.020762	0.022392	0.00029425	eas	0.0339248	c5
GOBP_GLIAL_CELL_PROLIFERATION	44	0.47561	0.022297	0.13387	0.00019106	eas	0.0251194	c5
GOBP_PERIPHERAL_NERVOUS_SYSTEM_AXON_REGENERATION	7	1.1331	0.021208	0.32752	0.00027097	eas	0.0322325	c5
GOBP_NEGATIVE_REGULATION_OF_MUSCLE_ADAPTATION	11	1.0432	0.024473	0.26205	3.4467e-05	eas	0.00771032	c5
GOBP_COVALENT_CHROMATIN_MODIFICATION	451	0.14937	0.022189	0.039778	8.6928e-05	eas	0.0149756	c5
GOBP_CYTOKINE_MEDIATED_SIGNALING_PATHWAY	772	0.16075	0.030984	0.032681	4.3988e-07	eas	0.000263717	c5
GOBP_MYELOID_CELL_DIFFERENTIATION	414	0.14483	0.020632	0.044478	0.00056571	eas	0.0443919	c5
GOBP_REGULATION_OF_CELL_ADHESION	709	0.10657	0.019717	0.032416	0.00050642	eas	0.0424035	c5
GOBP_B_CELL_DIFFERENTIATION	136	0.34099	0.02804	0.077723	5.7755e-06	eas	0.0020131	c5
GOBP_T_CELL_DIFFERENTIATION	244	0.29483	0.032384	0.054737	3.6452e-08	eas	3.64228e-05	c5
GOBP_REGULATION_OF_COMPLEMENT_ACTIVATION_ALTERNATIVE_PATHWAY	3	1.2392	0.015185	0.36836	0.00038473	eas	0.0376885	c5
GOBP_THYROID_GLAND_DEVELOPMENT	22	0.78132	0.025915	0.21679	0.00015714	eas	0.022219	c5
GOBP_REGULATION_OF_B_CELL_PROLIFERATION	61	0.42847	0.023641	0.111	5.6923e-05	eas	0.0107995	c5
GOBP_POSITIVE_REGULATION_OF_B_CELL_PROLIFERATION	40	0.50255	0.022466	0.13776	0.00013255	eas	0.0198666	c5
GOBP_OTIC_VESICLE_FORMATION	8	1.3916	0.027843	0.40036	0.00025521	eas	0.0308475	c5
GOBP_REGULATION_OF_HISTONE_MODIFICATION	140	0.24147	0.020144	0.071664	0.00037739	eas	0.0374591	c5
GOBP_POSITIVE_REGULATION_OF_CHONDROCYTE_DIFFERENTIATION	17	0.83932	0.024474	0.23212	0.00015014	eas	0.0218476	c5
GOBP_INTERFERON_GAMMA_PRODUCTION	110	0.27093	0.020049	0.083896	0.00062157	eas	0.047051	c5
GOBP_INTERLEUKIN_10_PRODUCTION	57	0.41119	0.021934	0.11241	0.00012755	eas	0.0193103	c5
GOBP_INTERLEUKIN_4_PRODUCTION	32	0.52919	0.021163	0.14738	0.00016542	eas	0.0231712	c5
GOBP_INTERLEUKIN_5_PRODUCTION	18	0.62986	0.018899	0.19068	0.00047889	eas	0.0410149	c5
GOBP_POSITIVE_REGULATION_OF_INTERLEUKIN_13_PRODUCTION	11	0.92782	0.021766	0.27025	0.00029892	eas	0.0342001	c5
GOBP_POSITIVE_REGULATION_OF_INTERLEUKIN_5_PRODUCTION	9	1.0199	0.021643	0.2965	0.0002918	eas	0.0339031	c5
GOBP_TRANSFORMING_GROWTH_FACTOR_BETA3_PRODUCTION	4	1.4959	0.021165	0.40611	0.00011546	eas	0.0182159	c5
GOBP_CIRCADIAN_REGULATION_OF_GENE_EXPRESSION	67	0.377	0.021797	0.11201	0.00038265	eas	0.0377313	c5
GOBP_REGULATION_OF_MAST_CELL_ACTIVATION	39	0.4686	0.020685	0.13242	0.00020153	eas	0.0260391	c5
GOBP_POSITIVE_REGULATION_OF_MAST_CELL_ACTIVATION	17	0.94414	0.027531	0.19215	4.5162e-07	eas	0.000260342	c5
GOBP_T_CELL_DIFFERENTIATION_IN_THYMUS	73	0.35342	0.021326	0.10048	0.00021855	eas	0.0275263	c5
GOBP_RESPONSE_TO_CYTOKINE	1145	0.10549	0.024521	0.026742	4.0136e-05	eas	0.00847265	c5
GOBP_CD4_POSITIVE_ALPHA_BETA_T_CELL_ACTIVATION	98	0.50063	0.034979	0.088312	7.3051e-09	eas	1.09489e-05	c5
GOBP_INTERLEUKIN_4_MEDIATED_SIGNALING_PATHWAY	7	1.2373	0.023158	0.31446	4.1807e-05	eas	0.00870282	c5
GOBP_INTERLEUKIN_7_MEDIATED_SIGNALING_PATHWAY	29	0.7156	0.027246	0.17701	2.6524e-05	eas	0.00641196	c5
GOBP_B_CELL_PROLIFERATION	96	0.4153	0.028721	0.094324	5.3734e-06	eas	0.00206504	c5
GOBP_T_CELL_ACTIVATION	469	0.21377	0.032369	0.041084	9.9049e-08	eas	8.73263e-05	c5
GOBP_B_CELL_ACTIVATION	250	0.2878	0.031994	0.055417	1.0448e-07	eas	8.6997e-05	c5
GOBP_HOMEOSTATIC_PROCESS	1872	0.071035	0.020702	0.020971	0.00035375	eas	0.0365656	c5
GOBP_CD4_POSITIVE_ALPHA_BETA_T_CELL_DIFFERENTIATION	80	0.57067	0.036042	0.098122	3.0697e-09	eas	7.66811e-06	c5
GOBP_CD4_POSITIVE_OR_CD8_POSITIVE_ALPHA_BETA_T_CELL_LINEAGE_COMMITMENT	22	0.62008	0.020567	0.19064	0.000573	eas	0.0444981	c5
GOBP_REGULATION_OF_CD4_POSITIVE_ALPHA_BETA_T_CELL_DIFFERENTIATION	50	0.47354	0.023662	0.1218	5.075e-05	eas	0.00987845	c5
GOBP_POSITIVE_REGULATION_OF_CD4_POSITIVE_ALPHA_BETA_T_CELL_DIFFERENTIATION	31	0.51599	0.020311	0.15207	0.00034626	eas	0.0365475	c5
GOBP_CD8_POSITIVE_ALPHA_BETA_T_CELL_DIFFERENTIATION	14	0.81738	0.021631	0.25357	0.00063452	eas	0.0475509	c5
GOBP_REGULATION_OF_SECONDARY_METABOLIC_PROCESS	12	0.92954	0.022776	0.24957	9.8135e-05	eas	0.0163427	c5
GOBP_T_CELL_SELECTION	48	0.52009	0.025464	0.13153	3.8562e-05	eas	0.00825668	c5
GOBP_REGULATORY_T_CELL_DIFFERENTIATION	34	0.65043	0.026811	0.13892	1.4322e-06	eas	0.000650479	c5
GOBP_REGULATION_OF_B_CELL_DIFFERENTIATION	29	0.49865	0.018986	0.14869	0.00039978	eas	0.038165	c5
GOBP_REGULATION_OF_T_CELL_DIFFERENTIATION	144	0.33866	0.02865	0.068808	4.3264e-07	eas	0.000270184	c5
GOBP_POSITIVE_REGULATION_OF_REGULATORY_T_CELL_DIFFERENTIATION	16	0.89597	0.025347	0.18535	6.7477e-07	eas	0.00034874	c5
GOBP_REGULATION_OF_LYMPHOCYTE_DIFFERENTIATION	172	0.34336	0.031723	0.063208	2.8222e-08	eas	3.02137e-05	c5
GOBP_POSITIVE_REGULATION_OF_LYMPHOCYTE_DIFFERENTIATION	100	0.3344	0.023601	0.081686	2.1319e-05	eas	0.00550912	c5
GOBP_POSITIVE_REGULATION_OF_COMPLEMENT_ACTIVATION	4	1.4127	0.019988	0.32748	8.0712e-06	eas	0.00257385	c5
GOBP_NEGATIVE_REGULATION_OF_NUCLEOBASE_CONTAINING_COMPOUND_METABOLIC_PROCESS	1491	0.093912	0.024681	0.023612	3.4996e-05	eas	0.00760174	c5
GOBP_ALPHA_BETA_T_CELL_ACTIVATION	147	0.40945	0.034994	0.071174	4.4654e-09	eas	9.56106e-06	c5
GOBP_ALPHA_BETA_T_CELL_DIFFERENTIATION	106	0.52038	0.037806	0.083876	2.8138e-10	eas	8.43465e-07	c5
GOBP_REGULATION_OF_ALPHA_BETA_T_CELL_ACTIVATION	99	0.37565	0.02638	0.085593	5.7318e-06	eas	0.00204543	c5
GOBP_NEGATIVE_REGULATION_OF_ALPHA_BETA_T_CELL_ACTIVATION	41	0.47131	0.021331	0.13262	0.00019042	eas	0.0252568	c5
GOBP_REGULATION_OF_ALPHA_BETA_T_CELL_DIFFERENTIATION	66	0.41593	0.023868	0.10395	3.1643e-05	eas	0.00729639	c5
GOBP_POSITIVE_REGULATION_OF_ALPHA_BETA_T_CELL_DIFFERENTIATION	48	0.44145	0.021614	0.12067	0.00012736	eas	0.0194783	c5
GOBP_LYMPHOCYTE_ACTIVATION	669	0.22033	0.03964	0.034027	4.8657e-11	eas	2.4309e-07	c5
GOBP_POSITIVE_REGULATION_OF_FIBROBLAST_PROLIFERATION	45	0.45942	0.021781	0.13815	0.00044219	eas	0.0387576	c5
GOBP_ISOTYPE_SWITCHING_TO_IGG_ISOTYPES	14	0.94083	0.024898	0.2506	8.721e-05	eas	0.0148534	c5
GOBP_GLAND_DEVELOPMENT	411	0.14437	0.020495	0.044347	0.00056696	eas	0.0442583	c5
GOBP_REGULATION_OF_T_CELL_ACTIVATION	322	0.1914	0.024104	0.047962	3.3081e-05	eas	0.00751239	c5
GOBP_REGULATION_OF_B_CELL_ACTIVATION	119	0.33168	0.025524	0.077194	8.7167e-06	eas	0.00272179	c5
GOBP_REGULATION_OF_CELL_ACTIVATION	545	0.20381	0.033202	0.037314	2.3866e-08	eas	2.75157e-05	c5
GOBP_NEGATIVE_REGULATION_OF_CELL_ACTIVATION	193	0.25067	0.02452	0.06175	2.4705e-05	eas	0.00627591	c5
GOBP_POSITIVE_REGULATION_OF_CELL_ACTIVATION	330	0.20744	0.02644	0.047374	6.0055e-06	eas	0.00204569	c5
GOBP_REGULATION_OF_LYMPHOCYTE_ACTIVATION	429	0.21561	0.031255	0.041839	1.2945e-07	eas	0.000102116	c5
GOBP_NEGATIVE_REGULATION_OF_LYMPHOCYTE_ACTIVATION	149	0.28239	0.024298	0.068842	2.057e-05	eas	0.00540883	c5
GOBP_CHROMOSOME_ORGANIZATION	1209	0.099009	0.023609	0.025421	4.9327e-05	eas	0.00985751	c5
GOBP_ACYLGLYCEROL_HOMEOSTASIS	36	0.47903	0.020317	0.14129	0.00034978	eas	0.0366609	c5
GOBP_REGULATION_OF_GLIAL_CELL_PROLIFERATION	29	0.61181	0.023294	0.16134	7.4933e-05	eas	0.0135313	c5
GOBP_POSITIVE_REGULATION_OF_GLIAL_CELL_PROLIFERATION	15	0.91342	0.025021	0.23727	5.9347e-05	eas	0.0111187	c5
GOBP_BRONCHIOLE_DEVELOPMENT	5	1.3907	0.021999	0.43181	0.00064077	eas	0.0475439	c5
GOBP_PROSTATE_GLAND_MORPHOGENESIS	27	0.64408	0.023663	0.19744	0.00055397	eas	0.0436995	c5
GOBP_PROSTATIC_BUD_FORMATION	10	1.0529	0.023551	0.30705	0.00030369	eas	0.033968	c5
GOBP_LATERAL_SPROUTING_FROM_AN_EPITHELIUM	12	0.93519	0.022914	0.27956	0.00041195	eas	0.0378792	c5
GOBP_MESENCHYMAL_EPITHELIAL_CELL_SIGNALING	7	1.5404	0.028831	0.35001	5.4179e-06	eas	0.00203009	c5
GOBP_SEMICIRCULAR_CANAL_DEVELOPMENT	6	1.3128	0.022749	0.35527	0.00011016	eas	0.0177535	c5
GOBP_LUNG_SECRETORY_CELL_DIFFERENTIATION	9	1.4974	0.031776	0.32878	2.645e-06	eas	0.0011012	c5
GOBP_SECONDARY_PALATE_DEVELOPMENT	25	0.55817	0.019734	0.17057	0.00053416	eas	0.0432756	c5
GOBP_THYMOCYTE_APOPTOTIC_PROCESS	16	0.65775	0.018608	0.19376	0.00034445	eas	0.0368758	c5
GOBP_LEUKOCYTE_PROLIFERATION	308	0.24662	0.030386	0.050552	5.3919e-07	eas	0.00029931	c5
GOBP_REGULATION_OF_LEUKOCYTE_PROLIFERATION	237	0.28254	0.030592	0.05643	2.7931e-07	eas	0.000199348	c5
GOBP_NEGATIVE_REGULATION_OF_LEUKOCYTE_PROLIFERATION	87	0.32645	0.021497	0.090047	0.00014471	eas	0.0214744	c5
GOBP_POSITIVE_REGULATION_OF_LEUKOCYTE_PROLIFERATION	145	0.27211	0.023099	0.072425	8.6214e-05	eas	0.0150253	c5
GOBP_OTIC_VESICLE_DEVELOPMENT	13	1.7258	0.044012	0.30069	4.8292e-09	eas	9.04751e-06	c5
GOBP_TRANSFORMING_GROWTH_FACTOR_BETA_PRODUCTION	41	0.44142	0.019978	0.13515	0.00054632	eas	0.043324	c5
GOBP_T_HELPER_17_TYPE_IMMUNE_RESPONSE	32	0.60861	0.02434	0.15642	5.0129e-05	eas	0.00988597	c5
GOBP_RESPONSE_TO_INTERLEUKIN_7	39	0.49847	0.022003	0.14919	0.00041811	eas	0.0379796	c5
GOBP_POSITIVE_REGULATION_OF_SECONDARY_METABOLITE_BIOSYNTHETIC_PROCESS	7	1.0825	0.020261	0.31546	0.0003008	eas	0.0341545	c5
GOBP_REGULATION_OF_LEUKOCYTE_DIFFERENTIATION	273	0.26542	0.030816	0.051813	1.5227e-07	eas	0.000114111	c5
GOBP_REGULATION_OF_CHROMATIN_ORGANIZATION	183	0.21331	0.020323	0.063072	0.00036059	eas	0.0367655	c5
GOBP_NEGATIVE_REGULATION_OF_LEUKOCYTE_CELL_CELL_ADHESION	126	0.29911	0.02368	0.075149	3.4577e-05	eas	0.00762118	c5
GOBP_MONONUCLEAR_CELL_DIFFERENTIATION	406	0.28919	0.040807	0.043588	1.6771e-11	eas	1.25682e-07	c5
GOBP_REGULATION_OF_HEMOPOIESIS	407	0.21288	0.030075	0.044007	6.6337e-07	eas	0.000355092	c5
GOBP_POSITIVE_REGULATION_OF_HEMOPOIESIS	152	0.25816	0.022433	0.069744	0.00010751	eas	0.0175148	c5
GOBP_POSITIVE_REGULATION_OF_RECEPTOR_SIGNALING_PATHWAY_VIA_STAT	46	0.41568	0.019924	0.12425	0.00041174	eas	0.0380936	c5
GOBP_REGULATION_OF_CD4_POSITIVE_ALPHA_BETA_T_CELL_ACTIVATION	65	0.38554	0.021956	0.10654	0.00014844	eas	0.0218119	c5
GOBP_REGULATION_OF_CYSTEINE_TYPE_ENDOPEPTIDASE_ACTIVITY_INVOLVED_IN_APOPTOTIC_SIGNALING_PATHWAY	17	0.73217	0.02135	0.20797	0.00021586	eas	0.0274179	c5
GOBP_POSITIVE_REGULATION_OF_CYSTEINE_TYPE_ENDOPEPTIDASE_ACTIVITY_INVOLVED_IN_APOPTOTIC_SIGNALING_PATHWAY	11	0.97386	0.022846	0.26388	0.00011228	eas	0.0179027	c5
GOCC_CHROMATIN	1196	0.097524	0.023138	0.027229	0.00017119	eas	0.0237574	c5
GOCC_CHROMOSOME	1753	0.071254	0.020161	0.022006	0.00060315	eas	0.0461225	c5
GOCC_MHC_PROTEIN_COMPLEX	22	1.0628	0.03525	0.23859	4.2328e-06	eas	0.00166951	c5
GOCC_MHC_CLASS_II_PROTEIN_COMPLEX	14	1.6711	0.044224	0.33692	3.5613e-07	eas	0.000242622	c5
GOCC_SMAD_PROTEIN_COMPLEX	9	1.2627	0.026796	0.32341	4.7435e-05	eas	0.00960751	c5
GOCC_LUMENAL_SIDE_OF_ENDOPLASMIC_RETICULUM_MEMBRANE	26	0.66217	0.023874	0.18585	0.00018382	eas	0.0248207	c5
GOCC_LUMENAL_SIDE_OF_MEMBRANE	33	0.58333	0.02369	0.16147	0.00015198	eas	0.0219027	c5
GOMF_INOSITOL_HEXAKISPHOSPHATE_KINASE_ACTIVITY	8	0.956	0.019128	0.2918	0.00052702	eas	0.0429292	c5
GOMF_CIS_REGULATORY_REGION_SEQUENCE_SPECIFIC_DNA_BINDING	1193	0.10063	0.023847	0.028702	0.00022792	eas	0.0280005	c5
GOMF_TRANSCRIPTION_COREGULATOR_BINDING	61	0.40464	0.022326	0.10057	2.8808e-05	eas	0.00674647	c5
GOMF_TRANSCRIPTION_COREPRESSOR_BINDING	30	0.49433	0.019142	0.13861	0.00018144	eas	0.024722	c5
GOMF_TRANSCRIPTION_COACTIVATOR_BINDING	26	0.5721	0.020626	0.15871	0.00015677	eas	0.0223778	c5
GOMF_DNA_BINDING_TRANSCRIPTION_FACTOR_ACTIVITY	1400	0.089798	0.022924	0.026914	0.00042507	eas	0.0379223	c5
GOMF_CILIARY_NEUROTROPHIC_FACTOR_RECEPTOR_ACTIVITY	7	1.0791	0.020197	0.32235	0.00040831	eas	0.0380109	c5
GOMF_INTERLEUKIN_2_RECEPTOR_BINDING	5	1.8798	0.029736	0.44753	1.3397e-05	eas	0.00393714	c5
GOMF_MHC_CLASS_II_RECEPTOR_ACTIVITY	9	2.0838	0.04422	0.36377	5.1599e-09	eas	8.59295e-06	c5
GOMF_SEQUENCE_SPECIFIC_DNA_BINDING	1639	0.10556	0.028969	0.024388	7.5554e-06	eas	0.00251645	c5
GOMF_TRANSCRIPTION_REGULATOR_ACTIVITY	1873	0.082625	0.024085	0.022584	0.00012718	eas	0.0196513	c5
GOMF_IMMUNE_RECEPTOR_ACTIVITY	127	0.37802	0.030046	0.084282	3.6665e-06	eas	0.00148523	c5
HP_ABNORMAL_TESTIS_MORPHOLOGY	845	0.10733	0.0216	0.034999	0.0010837	eur	0.0492197	c5
HP_ORAL_ULCER	38	0.48887	0.021299	0.15774	0.00097177	eur	0.0458015	c5
HP_UVEITIS	45	0.48093	0.022797	0.14102	0.00032523	eur	0.0212862	c5
HP_FLARING_OF_RIB_CAGE	5	1.4711	0.023267	0.47651	0.001012	eur	0.0471051	c5
HP_ECZEMA	133	0.2506	0.020377	0.081647	0.0010744	eur	0.0489456	c5
HP_PRURITUS	106	0.32231	0.023413	0.09595	0.00039173	eur	0.0248782	c5
HP_ERYTHRODERMA	48	0.48778	0.023878	0.13213	0.00011171	eur	0.00979128	c5
HP_IRIDOCYCLITIS	11	1.1833	0.027756	0.28944	2.1824e-05	eur	0.00268113	c5
HP_RHEUMATOID_ARTHRITIS	20	1.0037	0.031739	0.22618	4.5761e-06	eur	0.000879315	c5
HP_JOINT_SWELLING	48	0.66785	0.032693	0.15128	5.0887e-06	eur	0.000941598	c5
HP_ABNORMAL_ABDOMEN_MORPHOLOGY	663	0.16345	0.029276	0.038296	9.908e-06	eur	0.00148501	c5
HP_ABNORMALITY_OF_THE_SPLEEN	504	0.16846	0.026414	0.044243	7.043e-05	eur	0.00668104	c5
HP_SPLENOMEGALY	342	0.17901	0.023217	0.05291	0.00035899	eur	0.0233937	c5
HP_LEUKOPENIA	217	0.21385	0.022164	0.064335	0.00044453	eur	0.0271943	c5
HP_LYMPHOPENIA	118	0.29113	0.022306	0.088769	0.00052086	eur	0.0301415	c5
HP_FEVER	280	0.20214	0.02376	0.05716	0.00020335	eur	0.0148674	c5
HP_ABNORMALITY_OF_THE_ABDOMINAL_ORGANS	1094	0.10063	0.022892	0.030237	0.00043831	eur	0.0269237	c5
HP_INFLAMMATION_OF_THE_LARGE_INTESTINE	62	0.50272	0.027959	0.12316	2.2438e-05	eur	0.00273415	c5
HP_ABNORMAL_LUNG_MORPHOLOGY	952	0.12621	0.026883	0.032072	4.1747e-05	eur	0.00446931	c5
HP_ABNORMAL_PLEURA_MORPHOLOGY	83	0.39609	0.025475	0.11003	0.00015962	eur	0.0123958	c5
HP_PULMONARY_INFILTRATES	52	0.45039	0.022946	0.13721	0.00051542	eur	0.0299423	c5
HP_RECURRENT_RESPIRATORY_INFECTIONS	465	0.15956	0.024056	0.045395	0.00022048	eur	0.0155875	c5
HP_COLITIS	47	0.52632	0.025496	0.14925	0.00021109	eur	0.0151379	c5
HP_CELIAC_DISEASE	20	0.78567	0.024844	0.24451	0.00065755	eur	0.0358377	c5
HP_DECREASED_CIRCULATING_IGA_LEVEL	39	0.50316	0.022207	0.16023	0.00084564	eur	0.0415556	c5
HP_CHRONIC_MUCOCUTANEOUS_CANDIDIASIS	31	0.53204	0.02094	0.17161	0.00096819	eur	0.0459216	c5
HP_ABNORMALITY_OF_THE_LYMPH_NODES	192	0.2688	0.026222	0.071306	8.2018e-05	eur	0.00749565	c5
HP_ABNORMAL_B_CELL_MORPHOLOGY	37	0.70991	0.03052	0.15352	1.8925e-06	eur	0.000436381	c5
HP_AUTOIMMUNITY	167	0.26241	0.023889	0.07592	0.00027436	eur	0.018523	c5
HP_ARTHROPATHY	45	0.53071	0.025157	0.14975	0.00019763	eur	0.0146638	c5
HP_DECREASED_CIRCULATING_TOTAL_IGA	6	1.2052	0.020882	0.37759	0.00070798	eur	0.0372323	c5
HP_ANTINUCLEAR_ANTIBODY_POSITIVITY	37	0.87934	0.037804	0.17901	4.543e-07	eur	0.00016212	c5
HP_ABNORMAL_4TH_FINGER_MORPHOLOGY	11	1.0583	0.024823	0.32291	0.00052517	eur	0.030158	c5
HP_DECREASED_CIRCULATING_ANTIBODY_LEVEL	150	0.28832	0.024886	0.079122	0.00013465	eur	0.0111499	c5
HP_ABNORMAL_LYMPHOCYTE_MORPHOLOGY	155	0.35547	0.031186	0.077932	2.5604e-06	eur	0.000564342	c5
HP_GASTROINTESTINAL_INFLAMMATION	99	0.40249	0.02826	0.099219	2.5012e-05	eur	0.00295181	c5
HP_POLYARTICULAR_ARTHROPATHY	23	0.86568	0.029353	0.2135	2.5213e-05	eur	0.00295228	c5
HP_ABNORMALITY_OF_HUMORAL_IMMUNITY	247	0.28452	0.031437	0.062475	2.6479e-06	eur	0.00057517	c5
HP_DISSEMINATED_INTRAVASCULAR_COAGULATION	20	0.65256	0.020635	0.21207	0.0010469	eur	0.0479845	c5
HP_JUVENILE_RHEUMATOID_ARTHRITIS	13	1.3342	0.034021	0.2781	8.0944e-07	eur	0.000242638	c5
HP_APLASIA_HYPOPLASIA_OF_THE_5TH_FINGER	38	0.48195	0.020997	0.1562	0.0010178	eur	0.0472284	c5
HP_INCREASED_CIRCULATING_ANTIBODY_LEVEL	92	0.324	0.021934	0.10237	0.00077697	eur	0.0397448	c5
HP_ABNORMALITY_OF_FLUID_REGULATION	558	0.1285	0.021172	0.041162	0.00089997	eur	0.0429578	c5
HP_ABNORMALITY_OF_SKIN_PHYSIOLOGY	427	0.23177	0.033517	0.048115	7.3482e-07	eur	0.000229448	c5
HP_ABNORMAL_LEUKOCYTE_COUNT	352	0.1566	0.020601	0.050529	0.00097148	eur	0.0459323	c5
HP_ANTERIOR_UVEITIS	16	1.1484	0.032482	0.23821	7.2106e-07	eur	0.000229941	c5
HP_ONYCHOMYCOSIS	19	0.74935	0.023096	0.23251	0.00063576	eur	0.0350322	c5
HP_ABNORMAL_RESPIRATORY_SYSTEM_MORPHOLOGY	1129	0.10427	0.024075	0.029848	0.000239	eur	0.0165839	c5
HP_DELAYED_SOCIAL_DEVELOPMENT	6	1.4648	0.025379	0.46088	0.00074198	eur	0.0383476	c5
HP_DECREASED_CIRCULATING_LEVEL_OF_SPECIFIC_ANTIBODY	22	0.89584	0.029709	0.20161	4.4556e-06	eur	0.00086728	c5
HP_ABNORMAL_INFLAMMATORY_RESPONSE	902	0.13064	0.027123	0.033048	3.873e-05	eur	0.00417615	c5
HP_UNUSUAL_FUNGAL_INFECTION	62	0.42587	0.023685	0.11692	0.00013544	eur	0.0111537	c5
HP_ABNORMAL_CELLULAR_PHENOTYPE	487	0.14072	0.021699	0.044805	0.00084427	eur	0.0416247	c5
HP_ABNORMAL_B_CELL_SUBSET_DISTRIBUTION	9	1.3894	0.02948	0.30542	2.7129e-06	eur	0.000572689	c5
HP_AUTOIMMUNE_ANTIBODY_POSITIVITY	61	0.63134	0.034829	0.13638	1.8497e-06	eur	0.000440052	c5
HP_IMPAIRED_ANTIGEN_SPECIFIC_RESPONSE	27	0.65957	0.024229	0.18109	0.00013551	eur	0.0110985	c5
HP_ABNORMAL_LYMPHOCYTE_PHYSIOLOGY	244	0.25054	0.027516	0.06285	3.3683e-05	eur	0.00371206	c5
HP_ABNORMAL_PULMONARY_THORACIC_IMAGING_FINDING	69	0.37587	0.022049	0.11974	0.00084879	eur	0.0414386	c5
HP_UNUSUAL_INFECTION	784	0.14006	0.027194	0.035393	3.8058e-05	eur	0.00413343	c5
HP_DECREASED_SPECIFIC_ANTIBODY_RESPONSE_TO_VACCINATION	10	1.5318	0.034259	0.30925	3.684e-07	eur	0.000138039	c5
HP_ABNORMAL_IMMUNE_SYSTEM_MORPHOLOGY	530	0.15202	0.024428	0.041805	0.00013866	eur	0.0112948	c5
HP_ABNORMALITY_OF_THE_THORACIC_CAVITY	47	0.51062	0.024735	0.13154	5.2051e-05	eur	0.00534343	c5
HP_SEROSITIS	39	0.52957	0.023373	0.17196	0.0010379	eur	0.0478648	c5
HP_ULCERATIVE_COLITIS	11	1.5025	0.035242	0.32223	1.572e-06	eur	0.000399341	c5
HP_CROHN_S_DISEASE	9	1.903	0.040377	0.35	2.746e-08	eur	1.95986e-05	c5
HP_IMMUNOLOGIC_HYPERSENSITIVITY	148	0.36503	0.031299	0.080202	2.6828e-06	eur	0.000574426	c5
HP_DYSMENORRHEA	13	0.81949	0.020896	0.25025	0.00052999	eur	0.0303187	c5
HP_MYOSITIS	31	0.56811	0.022359	0.17204	0.0004806	eur	0.0284713	c5
HP_MEDIASTINAL_LYMPHADENOPATHY	23	0.63959	0.021687	0.20041	0.00070921	eur	0.0371666	c5
HP_GANGRENE	51	0.50508	0.025484	0.13717	0.00011595	eur	0.00998769	c5
HP_ABNORMALITY_OF_THE_LYMPHATIC_SYSTEM	610	0.15421	0.02653	0.040086	5.9997e-05	eur	0.0059949	c5
HP_ABNORMAL_LIVER_MORPHOLOGY	713	0.13166	0.024422	0.036826	0.00017546	eur	0.0133492	c5
HP_ABNORMAL_CIRCULATING_IGA_LEVEL	62	0.4477	0.024899	0.12706	0.00021345	eur	0.0152342	c5
HP_ABNORMAL_CIRCULATING_IGE_LEVEL	39	0.61863	0.027304	0.1629	7.3331e-05	eur	0.00678448	c5
HP_ABNORMAL_CIRCULATING_IGM_LEVEL	60	0.4582	0.02507	0.12941	0.00020006	eur	0.0147709	c5
GOBP_REGULATION_OF_DNA_RECOMBINATION	102	0.33413	0.023811	0.08894	8.6354e-05	eur	0.00779683	c5
GOBP_NEGATIVE_REGULATION_OF_TRANSCRIPTION_BY_RNA_POLYMERASE_II	868	0.11547	0.023538	0.034427	0.00039905	eur	0.0252361	c5
GOBP_MICROGLIAL_CELL_ACTIVATION	44	0.45272	0.021221	0.14067	0.00064615	eur	0.0353449	c5
GOBP_CELL_ACTIVATION	1375	0.15543	0.039344	0.027724	1.0508e-08	eur	1.12496e-05	c5
GOBP_NEUTROPHIL_HOMEOSTASIS	14	0.97603	0.025826	0.29697	0.00050796	eur	0.0298561	c5
GOBP_NEUTROPHIL_APOPTOTIC_PROCESS	7	1.3701	0.025638	0.41464	0.00047725	eur	0.0284981	c5
GOBP_CYTOKINE_PRODUCTION	725	0.18362	0.034336	0.037039	3.6053e-07	eur	0.000138554	c5
GOBP_POSITIVE_REGULATION_OF_CYTOKINE_PRODUCTION	421	0.2515	0.036119	0.047561	6.2657e-08	eur	3.75641e-05	c5
GOBP_SOMATIC_DIVERSIFICATION_OF_IMMUNE_RECEPTORS	71	0.37366	0.022234	0.11271	0.00045875	eur	0.0277248	c5
GOBP_ADAPTIVE_IMMUNE_RESPONSE	409	0.30986	0.043876	0.051873	1.1847e-09	eur	2.21954e-06	c5
GOBP_IMMUNE_EFFECTOR_PROCESS	1184	0.10849	0.025615	0.029577	0.00012253	eur	0.0104345	c5
GOBP_ACTIVATION_OF_IMMUNE_RESPONSE	446	0.17614	0.026019	0.047054	9.1135e-05	eur	0.00817923	c5
GOBP_MYELOID_CELL_HOMEOSTASIS	143	0.257	0.021663	0.081476	0.00080581	eur	0.0408023	c5
GOBP_LYMPHOCYTE_ACTIVATION_INVOLVED_IN_IMMUNE_RESPONSE	186	0.30551	0.029338	0.074557	2.0963e-05	eur	0.00261828	c5
GOBP_T_CELL_ACTIVATION_INVOLVED_IN_IMMUNE_RESPONSE	110	0.38094	0.028186	0.098959	5.9411e-05	eur	0.00597619	c5
GOBP_T_CELL_DIFFERENTIATION_INVOLVED_IN_IMMUNE_RESPONSE	72	0.52463	0.031435	0.11424	2.2069e-06	eur	0.000501167	c5
GOBP_B_CELL_ACTIVATION_INVOLVED_IN_IMMUNE_RESPONSE	78	0.47975	0.029915	0.11123	8.0987e-06	eur	0.00133388	c5
GOBP_GERMINAL_CENTER_B_CELL_DIFFERENTIATION	6	1.4845	0.025719	0.38984	7.0319e-05	eur	0.006713	c5
GOBP_T_CELL_LINEAGE_COMMITMENT	27	0.61962	0.022761	0.18565	0.00042355	eur	0.0261241	c5
GOBP_T_CELL_CYTOKINE_PRODUCTION	36	0.63661	0.026997	0.17231	0.00011045	eur	0.00973779	c5
GOBP_IMMUNOGLOBULIN_PRODUCTION	102	0.43846	0.031246	0.094403	1.7171e-06	eur	0.0004219	c5
GOBP_IMMUNOGLOBULIN_PRODUCTION_INVOLVED_IN_IMMUNOGLOBULIN_MEDIATED_IMMUNE_RESPONSE	53	0.48496	0.024943	0.134	0.00014826	eur	0.011883	c5
GOBP_PRODUCTION_OF_MOLECULAR_MEDIATOR_OF_IMMUNE_RESPONSE	190	0.33956	0.032953	0.070842	8.2798e-07	eur	0.000243329	c5
GOBP_LYMPHOCYTE_MEDIATED_IMMUNITY	245	0.23169	0.025497	0.064155	0.00015272	eur	0.0121109	c5
GOBP_ADAPTIVE_IMMUNE_RESPONSE_BASED_ON_SOMATIC_RECOMBINATION_OF_IMMUNE_RECEPTORS_BUILT_FROM_IMMUNOGLOBULIN_SUPERFAMILY_DOMAINS	252	0.29428	0.032839	0.062396	1.2103e-06	eur	0.000323928	c5
GOBP_IMMUNE_SYSTEM_DEVELOPMENT	977	0.17517	0.037774	0.03199	2.2094e-08	eur	1.65572e-05	c5
GOBP_LEUKOCYTE_DIFFERENTIATION	519	0.24204	0.038499	0.043607	1.445e-08	eur	1.27398e-05	c5
GOBP_REGULATION_OF_IMMUNOGLOBULIN_PRODUCTION	66	0.60607	0.034774	0.11846	1.5742e-07	eur	6.93944e-05	c5
GOBP_POSITIVE_REGULATION_OF_IMMUNOGLOBULIN_PRODUCTION	43	0.75379	0.03493	0.14968	2.4031e-07	eur	0.000100049	c5
GOBP_REGULATION_OF_IMMUNE_SYSTEM_PROCESS	1444	0.16617	0.043026	0.027126	4.6084e-10	eur	1.15118e-06	c5
GOBP_NEGATIVE_REGULATION_OF_IMMUNE_SYSTEM_PROCESS	384	0.21057	0.028909	0.050075	1.3112e-05	eur	0.00187164	c5
GOBP_POSITIVE_REGULATION_OF_IMMUNE_SYSTEM_PROCESS	922	0.17257	0.036204	0.033311	1.1192e-07	eur	5.59152e-05	c5
GOBP_NEGATIVE_REGULATION_OF_LEUKOCYTE_MIGRATION	43	0.62985	0.029186	0.15054	1.4395e-05	eur	0.00194371	c5
GOBP_REGULATION_OF_IMMUNE_EFFECTOR_PROCESS	395	0.20788	0.028938	0.049557	1.3722e-05	eur	0.00192211	c5
GOBP_POSITIVE_REGULATION_OF_IMMUNE_EFFECTOR_PROCESS	212	0.28659	0.029363	0.067328	1.0434e-05	eur	0.00153318	c5
GOBP_REGULATION_OF_PRODUCTION_OF_MOLECULAR_MEDIATOR_OF_IMMUNE_RESPONSE	145	0.36618	0.03108	0.081481	3.5174e-06	eur	0.000712416	c5
GOBP_POSITIVE_REGULATION_OF_PRODUCTION_OF_MOLECULAR_MEDIATOR_OF_IMMUNE_RESPONSE	98	0.42056	0.02938	0.096921	7.1903e-06	eur	0.00121088	c5
GOBP_REGULATION_OF_LEUKOCYTE_MEDIATED_IMMUNITY	205	0.23797	0.023979	0.06843	0.00025368	eur	0.0174411	c5
GOBP_POSITIVE_REGULATION_OF_LEUKOCYTE_MEDIATED_IMMUNITY	122	0.33837	0.026359	0.086137	4.2951e-05	eur	0.00447048	c5
GOBP_REGULATION_OF_LYMPHOCYTE_MEDIATED_IMMUNITY	154	0.31402	0.027462	0.079835	4.2043e-05	eur	0.00446908	c5
GOBP_REGULATION_OF_B_CELL_MEDIATED_IMMUNITY	53	0.59407	0.030555	0.13507	5.4905e-06	eur	0.000991465	c5
GOBP_POSITIVE_REGULATION_OF_B_CELL_MEDIATED_IMMUNITY	37	0.70424	0.030276	0.16029	5.6118e-06	eur	0.000989525	c5
GOBP_REGULATION_OF_ADAPTIVE_IMMUNE_RESPONSE	166	0.3193	0.028982	0.07614	1.3799e-05	eur	0.00191499	c5
GOBP_NEGATIVE_REGULATION_OF_ADAPTIVE_IMMUNE_RESPONSE	52	0.60471	0.030808	0.13925	7.0802e-06	eur	0.00120589	c5
GOBP_POSITIVE_REGULATION_OF_ADAPTIVE_IMMUNE_RESPONSE	100	0.31918	0.022523	0.096247	0.00045716	eur	0.0278533	c5
GOBP_REGULATION_OF_T_HELPER_1_TYPE_IMMUNE_RESPONSE	27	0.66837	0.024552	0.19447	0.00029501	eur	0.0195646	c5
GOBP_NEGATIVE_REGULATION_OF_T_HELPER_1_TYPE_IMMUNE_RESPONSE	7	2.0042	0.037505	0.38498	9.7681e-08	eur	5.22872e-05	c5
GOBP_REGULATION_OF_TYPE_2_IMMUNE_RESPONSE	30	0.8025	0.031071	0.18173	5.0589e-06	eur	0.000947785	c5
GOBP_POSITIVE_REGULATION_OF_TYPE_2_IMMUNE_RESPONSE	16	0.98748	0.027932	0.24055	2.0303e-05	eur	0.00255715	c5
GOBP_DNA_METABOLIC_PROCESS	932	0.098612	0.020794	0.031869	0.0009881	eur	0.046136	c5
GOBP_DNA_RECOMBINATION	292	0.1709	0.020508	0.054462	0.00085202	eur	0.0414613	c5
GOBP_CHROMATIN_ORGANIZATION	781	0.12351	0.023935	0.035932	0.00029454	eur	0.0196203	c5
GOBP_POSTTRANSLATIONAL_PROTEIN_TARGETING_TO_ENDOPLASMIC_RETICULUM_MEMBRANE	12	0.97686	0.023932	0.3072	0.00073798	eur	0.0382728	c5
GOBP_DEFENSE_RESPONSE	1631	0.12346	0.033802	0.026572	1.7026e-06	eur	0.000425309	c5
GOBP_INFLAMMATORY_RESPONSE	711	0.17022	0.031533	0.038866	5.9789e-06	eur	0.001042	c5
GOBP_CELLULAR_RESPONSE_TO_DNA_DAMAGE_STIMULUS	856	0.10479	0.02122	0.033382	0.00084853	eur	0.0415613	c5
GOBP_LEUKOCYTE_CELL_CELL_ADHESION	352	0.26546	0.034921	0.053355	3.2891e-07	eur	0.000129729	c5
GOBP_CELL_POPULATION_PROLIFERATION	1835	0.080406	0.02322	0.024488	0.00051379	eur	0.0300808	c5
GOBP_RESPONSE_TO_BIOTIC_STIMULUS	1465	0.08558	0.022307	0.02763	0.00097783	eur	0.0459427	c5
GOBP_RESPONSE_TO_VIRUS	349	0.2396	0.031388	0.05476	6.0919e-06	eur	0.00104949	c5
GOBP_NEGATIVE_REGULATION_OF_BIOSYNTHETIC_PROCESS	1582	0.12305	0.033225	0.025994	1.1107e-06	eur	0.000314098	c5
GOBP_POSITIVE_REGULATION_OF_BIOSYNTHETIC_PROCESS	1920	0.092242	0.027185	0.023477	4.2818e-05	eur	0.00448781	c5
GOBP_HISTONE_H3_K36_METHYLATION	15	0.71462	0.019572	0.23093	0.00098703	eur	0.04623	c5
GOBP_NEGATIVE_REGULATION_OF_CARDIAC_MUSCLE_ADAPTATION	6	1.3257	0.022969	0.42691	0.00095187	eur	0.0452909	c5
GOBP_POSITIVE_REGULATION_OF_GENE_EXPRESSION	1020	0.12081	0.02659	0.030714	4.2046e-05	eur	0.00443793	c5
GOBP_REGULATION_OF_KERATINOCYTE_PROLIFERATION	34	0.61481	0.025339	0.17576	0.00023502	eur	0.0163836	c5
GOBP_REGULATION_OF_LUNG_BLOOD_PRESSURE	3	2.016	0.0247	0.54963	0.00012263	eur	0.0103841	c5
GOBP_SOMATIC_DIVERSIFICATION_OF_IMMUNOGLOBULINS	60	0.47424	0.025948	0.12388	6.4746e-05	eur	0.00630138	c5
GOBP_SOMATIC_RECOMBINATION_OF_IMMUNOGLOBULIN_GENE_SEGMENTS	53	0.56511	0.029065	0.13233	9.813e-06	eur	0.00148563	c5
GOBP_PEPTIDYL_LYSINE_METHYLATION	121	0.26429	0.020503	0.083783	0.00080553	eur	0.0409264	c5
GOBP_CYTOKINE_MEDIATED_SIGNALING_PATHWAY	773	0.26607	0.05131	0.037385	5.737e-13	eur	8.59862e-09	c5
GOBP_B_CELL_MEDIATED_IMMUNITY	117	0.37566	0.028661	0.090551	1.6809e-05	eur	0.00217184	c5
GOBP_REGULATION_OF_CELL_CELL_ADHESION	423	0.20354	0.029299	0.048404	1.3124e-05	eur	0.00185568	c5
GOBP_NEGATIVE_REGULATION_OF_CELL_CELL_ADHESION	177	0.22726	0.021294	0.073664	0.001019	eur	0.0471382	c5
GOBP_POSITIVE_REGULATION_OF_CELL_CELL_ADHESION	272	0.29406	0.034074	0.060537	5.9951e-07	eur	0.000199677	c5
GOBP_CD40_SIGNALING_PATHWAY	15	0.87862	0.024064	0.27911	0.00082358	eur	0.0408736	c5
GOBP_MYELOID_CELL_DIFFERENTIATION	414	0.17647	0.025137	0.049031	0.00016002	eur	0.0123628	c5
GOBP_T_CELL_DIFFERENTIATION	244	0.3811	0.041855	0.062032	4.1247e-10	eur	1.54553e-06	c5
GOBP_INTRACELLULAR_RECEPTOR_SIGNALING_PATHWAY	270	0.20635	0.023823	0.061678	0.00041153	eur	0.0258076	c5
GOBP_THYROID_GLAND_DEVELOPMENT	22	0.78245	0.025948	0.20438	6.4744e-05	eur	0.00634237	c5
GOBP_PRIMARY_MIRNA_PROCESSING	13	1.2826	0.032704	0.30419	1.2476e-05	eur	0.00179798	c5
GOBP_REGULATION_OF_DEFENSE_RESPONSE	642	0.16517	0.029127	0.039494	1.4507e-05	eur	0.00194135	c5
GOBP_POSITIVE_REGULATION_OF_PROTEIN_BINDING	83	0.35323	0.022718	0.10576	0.00041987	eur	0.0261121	c5
GOBP_REGULATION_OF_RESPONSE_TO_EXTERNAL_STIMULUS	977	0.12987	0.028006	0.032522	3.2728e-05	eur	0.00363354	c5
GOBP_POSITIVE_REGULATION_OF_RESPONSE_TO_EXTERNAL_STIMULUS	489	0.14373	0.022208	0.044906	0.00068653	eur	0.0366182	c5
GOBP_POSITIVE_REGULATION_OF_NUCLEOBASE_CONTAINING_COMPOUND_TRANSPORT	7	1.1569	0.02165	0.37613	0.0010512	eur	0.0480347	c5
GOBP_CHEMOKINE_PRODUCTION	90	0.41914	0.028066	0.10174	1.9048e-05	eur	0.00241942	c5
GOBP_INTERFERON_GAMMA_PRODUCTION	110	0.30716	0.022727	0.09606	0.00069422	eur	0.0367667	c5
GOBP_INTERLEUKIN_10_PRODUCTION	57	0.41096	0.021918	0.12844	0.00068922	eur	0.0366313	c5
GOBP_INTERLEUKIN_17_PRODUCTION	35	0.50493	0.021114	0.16143	0.00088166	eur	0.0424898	c5
GOBP_INTERLEUKIN_2_PRODUCTION	60	0.48294	0.026424	0.12118	3.383e-05	eur	0.00370105	c5
GOBP_INTERLEUKIN_21_PRODUCTION	2	4.6465	0.046484	0.80507	3.996e-09	eur	4.991e-06	c5
GOBP_INTERLEUKIN_23_PRODUCTION	7	1.2584	0.02355	0.38901	0.00060949	eur	0.034086	c5
GOBP_INTERLEUKIN_4_PRODUCTION	32	0.64322	0.02572	0.18234	0.00021021	eur	0.0151472	c5
GOBP_INTERLEUKIN_5_PRODUCTION	18	0.87943	0.026383	0.22982	6.5188e-05	eur	0.00630347	c5
GOBP_INTERLEUKIN_6_PRODUCTION	135	0.37313	0.030565	0.084493	5.0573e-06	eur	0.000959479	c5
GOBP_NEGATIVE_REGULATION_OF_INTERLEUKIN_2_PRODUCTION	27	0.71597	0.0263	0.17342	1.8352e-05	eur	0.00235094	c5
GOBP_NEGATIVE_REGULATION_OF_INTERLEUKIN_4_PRODUCTION	7	1.6967	0.031752	0.42003	2.6895e-05	eur	0.00305381	c5
GOBP_POSITIVE_REGULATION_OF_CHEMOKINE_PRODUCTION	59	0.49011	0.026592	0.12631	5.2403e-05	eur	0.00534297	c5
GOBP_POSITIVE_REGULATION_OF_INTERLEUKIN_10_PRODUCTION	37	0.51541	0.022158	0.15563	0.00046457	eur	0.0278519	c5
GOBP_POSITIVE_REGULATION_OF_INTERLEUKIN_13_PRODUCTION	11	1.4916	0.034986	0.33551	4.4091e-06	eur	0.000869521	c5
GOBP_POSITIVE_REGULATION_OF_INTERLEUKIN_23_PRODUCTION	5	1.3842	0.021893	0.42908	0.00062889	eur	0.0349104	c5
GOBP_POSITIVE_REGULATION_OF_INTERLEUKIN_5_PRODUCTION	9	1.9027	0.040371	0.36057	6.6532e-08	eur	3.83531e-05	c5
GOBP_POSITIVE_REGULATION_OF_INTERLEUKIN_6_PRODUCTION	82	0.54199	0.034649	0.10756	2.3634e-07	eur	0.000101208	c5
GOBP_POSITIVE_REGULATION_OF_NATURAL_KILLER_CELL_DIFFERENTIATION	6	1.1486	0.0199	0.36446	0.00081378	eur	0.0407924	c5
GOBP_TRANSFORMING_GROWTH_FACTOR_BETA3_PRODUCTION	4	3.572	0.050534	0.6113	2.6061e-09	eur	3.90602e-06	c5
GOBP_POSITIVE_REGULATION_OF_MAST_CELL_ACTIVATION	17	0.79224	0.023098	0.24672	0.00066239	eur	0.0358408	c5
GOBP_T_CELL_DIFFERENTIATION_IN_THYMUS	73	0.39149	0.023619	0.11169	0.00022891	eur	0.0161075	c5
GOBP_TUMOR_NECROSIS_FACTOR_MEDIATED_SIGNALING_PATHWAY	169	0.26639	0.024395	0.075312	0.00020279	eur	0.0148991	c5
GOBP_RESPONSE_TO_CYTOKINE	1146	0.16851	0.039182	0.030711	2.0733e-08	eur	1.63551e-05	c5
GOBP_NEGATIVE_REGULATION_OF_TOLL_LIKE_RECEPTOR_4_SIGNALING_PATHWAY	9	1.1689	0.024803	0.3502	0.00042292	eur	0.0261931	c5
GOBP_RESPONSE_TO_TUMOR_NECROSIS_FACTOR	306	0.19396	0.023817	0.058522	0.00046042	eur	0.027714	c5
GOBP_ENDOCRINE_SYSTEM_DEVELOPMENT	122	0.29857	0.023258	0.092535	0.00062765	eur	0.0349711	c5
GOBP_CD4_POSITIVE_ALPHA_BETA_T_CELL_ACTIVATION	98	0.48228	0.033692	0.099086	5.7085e-07	eur	0.000194452	c5
GOBP_CD4_POSITIVE_ALPHA_BETA_T_CELL_CYTOKINE_PRODUCTION	18	0.87781	0.026334	0.24324	0.00015428	eur	0.0121703	c5
GOBP_T_HELPER_2_CELL_CYTOKINE_PRODUCTION	13	0.92667	0.023629	0.30115	0.0010469	eur	0.0481317	c5
GOBP_MACROPHAGE_COLONY_STIMULATING_FACTOR_PRODUCTION	5	1.6381	0.025909	0.44518	0.00011718	eur	0.010036	c5
GOBP_TRANSFORMING_GROWTH_FACTOR_BETA_ACTIVATION	11	1.0073	0.023627	0.30104	0.00041088	eur	0.0258751	c5
GOBP_INTERLEUKIN_21_MEDIATED_SIGNALING_PATHWAY	8	1.167	0.023346	0.36252	0.0006442	eur	0.0353673	c5
GOBP_TYPE_2_IMMUNE_RESPONSE	36	0.67837	0.028768	0.16578	2.1481e-05	eur	0.0026608	c5
GOBP_T_CELL_PROLIFERATION	192	0.28011	0.027325	0.072966	6.2032e-05	eur	0.00611668	c5
GOBP_POSITIVE_REGULATION_OF_T_CELL_PROLIFERATION	97	0.4583	0.031854	0.10383	5.109e-06	eur	0.000933826	c5
GOBP_T_CELL_ACTIVATION	469	0.30675	0.046441	0.047238	4.3004e-11	eur	2.14848e-07	c5
GOBP_B_CELL_ACTIVATION	250	0.28525	0.031706	0.063214	3.2247e-06	eur	0.000671275	c5
GOBP_MACROPHAGE_ACTIVATION	97	0.35224	0.024482	0.095426	0.00011195	eur	0.00975527	c5
GOBP_D_AMINO_ACID_TRANSPORT	7	1.3156	0.024619	0.37066	0.00019367	eur	0.0144414	c5
GOBP_REGULATION_OF_MACROPHAGE_ACTIVATION	55	0.45701	0.023943	0.12024	7.2398e-05	eur	0.00682454	c5
GOBP_CD4_POSITIVE_ALPHA_BETA_T_CELL_DIFFERENTIATION	80	0.54838	0.034628	0.10924	2.6113e-07	eur	0.000105779	c5
GOBP_POSITIVE_T_CELL_SELECTION	36	0.78939	0.033476	0.16136	5.0339e-07	eur	0.000175461	c5
GOBP_CD4_POSITIVE_OR_CD8_POSITIVE_ALPHA_BETA_T_CELL_LINEAGE_COMMITMENT	22	0.84525	0.028031	0.20869	2.5698e-05	eur	0.00298575	c5
GOBP_REGULATION_OF_CD4_POSITIVE_ALPHA_BETA_T_CELL_DIFFERENTIATION	50	0.51144	0.025552	0.13976	0.00012675	eur	0.0105541	c5
GOBP_NEGATIVE_REGULATION_OF_CD4_POSITIVE_ALPHA_BETA_T_CELL_DIFFERENTIATION	22	1.2176	0.040379	0.22598	3.6095e-08	eur	2.45905e-05	c5
GOBP_CD8_POSITIVE_ALPHA_BETA_T_CELL_DIFFERENTIATION	14	0.94423	0.024984	0.2543	0.00010272	eur	0.00910987	c5
GOBP_T_CELL_SELECTION	48	0.83822	0.041033	0.14411	3.0588e-09	eur	4.16775e-06	c5
GOBP_THYMIC_T_CELL_SELECTION	22	0.78978	0.026192	0.21532	0.00012264	eur	0.0103266	c5
GOBP_REGULATORY_T_CELL_DIFFERENTIATION	34	0.56322	0.023213	0.1629	0.00027323	eur	0.0185302	c5
GOBP_CELL_FATE_COMMITMENT	245	0.20568	0.022635	0.065286	0.00081642	eur	0.0407883	c5
GOBP_REGULATION_OF_ISOTYPE_SWITCHING	34	0.81348	0.033527	0.16829	6.7556e-07	eur	0.000220115	c5
GOBP_REGULATION_OF_T_CELL_DIFFERENTIATION	144	0.34375	0.029076	0.079304	7.3431e-06	eur	0.00122287	c5
GOBP_NEGATIVE_REGULATION_OF_REGULATORY_T_CELL_DIFFERENTIATION	5	1.6566	0.026201	0.51615	0.00066612	eur	0.035913	c5
GOBP_REGULATION_OF_CELL_DIFFERENTIATION	1553	0.088472	0.023687	0.026226	0.00037204	eur	0.0239319	c5
GOBP_REGULATION_OF_LYMPHOCYTE_DIFFERENTIATION	172	0.30701	0.028361	0.073516	1.4906e-05	eur	0.00197709	c5
GOBP_NEGATIVE_REGULATION_OF_LYMPHOCYTE_DIFFERENTIATION	53	0.42537	0.021878	0.13599	0.00088199	eur	0.0423694	c5
GOBP_POSITIVE_REGULATION_OF_LYMPHOCYTE_DIFFERENTIATION	100	0.34626	0.024434	0.094003	0.00011541	eur	0.00999864	c5
GOBP_NEGATIVE_REGULATION_OF_T_HELPER_CELL_DIFFERENTIATION	18	1.0188	0.030563	0.24426	1.5251e-05	eur	0.00200511	c5
GOBP_POSITIVE_REGULATION_OF_CELL_ADHESION	420	0.15323	0.021981	0.048775	0.00084162	eur	0.041631	c5
GOBP_NEGATIVE_REGULATION_OF_ISOTYPE_SWITCHING	5	1.2531	0.01982	0.39245	0.0007052	eur	0.0372167	c5
GOBP_POSITIVE_REGULATION_OF_ISOTYPE_SWITCHING	25	0.84104	0.02973	0.19619	9.1114e-06	eur	0.00140785	c5
GOBP_POSITIVE_REGULATION_OF_DNA_RECOMBINATION	44	0.50718	0.023773	0.13978	0.00014302	eur	0.0115869	c5
GOBP_NEGATIVE_REGULATION_OF_NUCLEOBASE_CONTAINING_COMPOUND_METABOLIC_PROCESS	1490	0.13699	0.035985	0.026527	1.2223e-07	eur	5.72495e-05	c5
GOBP_POSITIVE_REGULATION_OF_NUCLEOBASE_CONTAINING_COMPOUND_METABOLIC_PROCESS	1838	0.12235	0.035359	0.023891	1.5354e-07	eur	6.97351e-05	c5
GOBP_POSITIVE_REGULATION_OF_TRANSCRIPTION_BY_RNA_POLYMERASE_II	1168	0.10853	0.02546	0.030126	0.00015806	eur	0.0124032	c5
GOBP_GAMMA_DELTA_T_CELL_ACTIVATION	19	0.73689	0.022712	0.2257	0.00054854	eur	0.0310246	c5
GOBP_ALPHA_BETA_T_CELL_ACTIVATION	147	0.43521	0.037191	0.080946	3.8473e-08	eur	2.5071e-05	c5
GOBP_ALPHA_BETA_T_CELL_DIFFERENTIATION	106	0.50552	0.036721	0.094187	4.051e-08	eur	2.52985e-05	c5
GOBP_REGULATION_OF_ALPHA_BETA_T_CELL_ACTIVATION	99	0.43103	0.030264	0.10013	8.409e-06	eur	0.00134079	c5
GOBP_POSITIVE_REGULATION_OF_ALPHA_BETA_T_CELL_ACTIVATION	64	0.40249	0.022742	0.12298	0.00053353	eur	0.0304051	c5
GOBP_NEGATIVE_REGULATION_OF_ALPHA_BETA_T_CELL_ACTIVATION	41	0.76262	0.034509	0.1599	9.3193e-07	eur	0.000268611	c5
GOBP_REGULATION_OF_ALPHA_BETA_T_CELL_DIFFERENTIATION	66	0.4272	0.024511	0.12025	0.00019124	eur	0.0143315	c5
GOBP_NEGATIVE_REGULATION_OF_ALPHA_BETA_T_CELL_DIFFERENTIATION	26	1.1378	0.041015	0.20672	1.884e-08	eur	1.56874e-05	c5
GOBP_LYMPHOCYTE_ACTIVATION	669	0.25919	0.046625	0.039662	3.2696e-11	eur	2.45024e-07	c5
GOBP_ASTROCYTE_ACTIVATION	22	0.68348	0.022666	0.21039	0.00058106	eur	0.0327403	c5
GOBP_ISOTYPE_SWITCHING_TO_IGG_ISOTYPES	14	1.4724	0.038959	0.2974	3.731e-07	eur	0.000136391	c5
GOBP_REGULATION_OF_ISOTYPE_SWITCHING_TO_IGE_ISOTYPES	6	2.6352	0.045657	0.46348	6.6223e-09	eur	7.635e-06	c5
GOBP_POSITIVE_REGULATION_OF_ISOTYPE_SWITCHING_TO_IGG_ISOTYPES	9	1.5754	0.033426	0.36697	8.8673e-06	eur	0.00138441	c5
GOBP_PARAXIAL_MESODERM_DEVELOPMENT	17	0.84737	0.024706	0.2521	0.00038887	eur	0.0248016	c5
GOBP_PARAXIAL_MESODERM_MORPHOGENESIS	10	1.1545	0.025821	0.30279	6.891e-05	eur	0.00662066	c5
GOBP_NEGATIVE_REGULATION_OF_RESPONSE_TO_STIMULUS	1571	0.1047	0.028179	0.025922	2.6968e-05	eur	0.00303907	c5
GOBP_PERIPHERAL_NERVOUS_SYSTEM_NEURON_DIFFERENTIATION	12	1.2574	0.030805	0.31104	2.6544e-05	eur	0.00303696	c5
GOBP_REGULATION_OF_INFLAMMATORY_RESPONSE	321	0.26101	0.032815	0.055659	1.3803e-06	eur	0.000356689	c5
GOBP_REGULATION_OF_PEPTIDYL_TYROSINE_PHOSPHORYLATION	254	0.2023	0.022663	0.063809	0.00076228	eur	0.0392613	c5
GOBP_POSITIVE_REGULATION_OF_PEPTIDYL_TYROSINE_PHOSPHORYLATION	190	0.26415	0.025635	0.072884	0.00014537	eur	0.011714	c5
GOBP_REGULATION_OF_IMMUNE_RESPONSE	862	0.15944	0.032393	0.034347	1.7384e-06	eur	0.000420244	c5
GOBP_NEGATIVE_REGULATION_OF_IMMUNE_RESPONSE	144	0.27169	0.022981	0.08194	0.00045799	eur	0.0277909	c5
GOBP_POSITIVE_REGULATION_OF_IMMUNE_RESPONSE	629	0.18208	0.031792	0.039681	2.2474e-06	eur	0.000502747	c5
GOBP_ANTIGEN_RECEPTOR_MEDIATED_SIGNALING_PATHWAY	239	0.21626	0.023509	0.063995	0.0003642	eur	0.0236304	c5
GOBP_T_CELL_RECEPTOR_SIGNALING_PATHWAY	194	0.25069	0.024581	0.071162	0.0002141	eur	0.0152082	c5
GOBP_REGULATION_OF_T_CELL_ACTIVATION	322	0.30857	0.038854	0.055458	1.3378e-08	eur	1.25318e-05	c5
GOBP_REGULATION_OF_B_CELL_ACTIVATION	119	0.37341	0.02873	0.089214	1.43e-05	eur	0.00194844	c5
GOBP_REGULATION_OF_CELL_ACTIVATION	545	0.26029	0.042397	0.042951	6.9468e-10	eur	1.48741e-06	c5
GOBP_POSITIVE_REGULATION_OF_CELL_ACTIVATION	330	0.33716	0.042969	0.054998	4.4822e-10	eur	1.34358e-06	c5
GOBP_POSITIVE_REGULATION_OF_B_CELL_ACTIVATION	77	0.44293	0.027442	0.10888	2.3829e-05	eur	0.00283452	c5
GOBP_REGULATION_OF_DNA_METABOLIC_PROCESS	345	0.20277	0.026413	0.050445	2.9267e-05	eur	0.00327354	c5
GOBP_NEGATIVE_REGULATION_OF_DNA_METABOLIC_PROCESS	119	0.28959	0.022281	0.082001	0.00020712	eur	0.0150695	c5
GOBP_POSITIVE_REGULATION_OF_DNA_METABOLIC_PROCESS	197	0.22154	0.021889	0.067853	0.00054832	eur	0.0311296	c5
GOBP_POSITIVE_REGULATION_OF_BINDING	170	0.26305	0.024159	0.075077	0.00023	eur	0.0161086	c5
GOBP_POSITIVE_REGULATION_OF_MULTICELLULAR_ORGANISMAL_PROCESS	1331	0.091874	0.022908	0.027908	0.00049844	eur	0.0294119	c5
GOBP_REGULATION_OF_LYMPHOCYTE_ACTIVATION	429	0.26955	0.03907	0.048441	1.334e-08	eur	1.33293e-05	c5
GOBP_NEGATIVE_REGULATION_OF_LYMPHOCYTE_ACTIVATION	149	0.25723	0.02213	0.079807	0.00063512	eur	0.0351261	c5
GOBP_NEGATIVE_REGULATION_OF_CYTOSOLIC_CALCIUM_ION_CONCENTRATION	11	1.0546	0.024737	0.30825	0.00031237	eur	0.0206247	c5
GOBP_DEFENSE_RESPONSE_TO_VIRUS	258	0.20953	0.023655	0.065236	0.00066055	eur	0.0358707	c5
GOBP_DEFINITIVE_ERYTHROCYTE_DIFFERENTIATION	5	1.39	0.021986	0.43621	0.00072112	eur	0.0375283	c5
GOBP_GROWTH_HORMONE_RECEPTOR_SIGNALING_PATHWAY_VIA_JAK_STAT	14	1.0955	0.028988	0.28837	7.2859e-05	eur	0.00682507	c5
GOBP_LUNG_SACCULE_DEVELOPMENT	8	1.5095	0.030197	0.43486	0.00025976	eur	0.0177775	c5
GOBP_LUNG_CELL_DIFFERENTIATION	21	0.83413	0.027027	0.2417	0.00027979	eur	0.0188049	c5
GOBP_TYPE_I_PNEUMOCYTE_DIFFERENTIATION	5	2.1015	0.033239	0.47785	5.4997e-06	eur	0.000981304	c5
GOBP_TYPE_II_PNEUMOCYTE_DIFFERENTIATION	5	1.6972	0.026844	0.54236	0.00087745	eur	0.0424233	c5
GOBP_REGULATION_OF_RESPONSE_TO_CYTOKINE_STIMULUS	171	0.25859	0.023819	0.074662	0.00026727	eur	0.0182084	c5
GOBP_REGULATION_OF_ASTROCYTE_ACTIVATION	4	2.1815	0.030862	0.45361	7.6389e-07	eur	0.000233657	c5
GOBP_NUCLEOTIDE_BINDING_OLIGOMERIZATION_DOMAIN_CONTAINING_2_SIGNALING_PATHWAY	16	1.0325	0.029205	0.29255	0.00020891	eur	0.0151263	c5
GOBP_LEUKOCYTE_PROLIFERATION	308	0.2473	0.030465	0.058533	1.2015e-05	eur	0.00174836	c5
GOBP_REGULATION_OF_LEUKOCYTE_PROLIFERATION	237	0.30809	0.033353	0.065377	1.2336e-06	eur	0.000324372	c5
GOBP_POSITIVE_REGULATION_OF_LEUKOCYTE_PROLIFERATION	145	0.35966	0.030526	0.083664	8.6318e-06	eur	0.00136183	c5
GOBP_RESPONSE_TO_INTERLEUKIN_2	14	1.1148	0.029499	0.27371	2.3308e-05	eur	0.00281726	c5
GOBP_RESPONSE_TO_INTERLEUKIN_15	14	1.1399	0.030162	0.29249	4.8824e-05	eur	0.00504672	c5
GOBP_PRODUCTION_OF_SMALL_RNA_INVOLVED_IN_GENE_SILENCING_BY_RNA	54	0.45331	0.023534	0.1439	0.00081708	eur	0.0406857	c5
GOBP_RESPONSE_TO_INTERLEUKIN_9	9	1.1581	0.024572	0.36174	0.00068495	eur	0.0366644	c5
GOBP_OTIC_VESICLE_DEVELOPMENT	13	1.0271	0.026189	0.28049	0.00012562	eur	0.0105184	c5
GOBP_TRANSFORMING_GROWTH_FACTOR_BETA_PRODUCTION	41	0.66009	0.02987	0.16221	2.3682e-05	eur	0.00283957	c5
GOBP_POSITIVE_REGULATION_OF_TRANSFORMING_GROWTH_FACTOR_BETA_PRODUCTION	20	0.88549	0.028	0.24591	0.00015903	eur	0.0124143	c5
GOBP_T_HELPER_17_TYPE_IMMUNE_RESPONSE	32	0.74911	0.029954	0.17391	8.3093e-06	eur	0.00135369	c5
GOBP_REGULATION_OF_RESPONSE_TO_STRESS	1333	0.11197	0.027938	0.027672	2.6145e-05	eur	0.00301432	c5
GOBP_MAST_CELL_MIGRATION	14	1.1637	0.030792	0.30288	6.1187e-05	eur	0.00607332	c5
GOBP_DEFENSE_RESPONSE_TO_OTHER_ORGANISM	1107	0.1	0.022876	0.031714	0.00080878	eur	0.0406778	c5
GOBP_REGULATION_OF_LIPID_TRANSPORTER_ACTIVITY	4	1.6018	0.02266	0.49421	0.00059657	eur	0.0334884	c5
GOBP_POSITIVE_REGULATION_OF_NEUROINFLAMMATORY_RESPONSE	14	0.93771	0.024812	0.2469	7.3216e-05	eur	0.00681591	c5
GOBP_REGULATION_OF_AMYLOID_BETA_CLEARANCE	17	0.81325	0.023711	0.22644	0.00016491	eur	0.0126752	c5
GOBP_REGULATION_OF_LEUKOCYTE_DIFFERENTIATION	273	0.18791	0.021814	0.059369	0.00077627	eur	0.039845	c5
GOBP_NEGATIVE_REGULATION_OF_LEUKOCYTE_CELL_CELL_ADHESION	126	0.36285	0.028722	0.087296	1.6239e-05	eur	0.00211644	c5
GOBP_POSITIVE_REGULATION_OF_LEUKOCYTE_CELL_CELL_ADHESION	230	0.33982	0.036248	0.065674	1.1566e-07	eur	5.59197e-05	c5
GOBP_MONONUCLEAR_CELL_DIFFERENTIATION	406	0.29194	0.041189	0.049724	2.2038e-09	eur	3.67006e-06	c5
GOBP_REGULATION_OF_HEMOPOIESIS	407	0.19053	0.026914	0.049452	5.8601e-05	eur	0.00593454	c5
GOBP_REGULATION_OF_CD40_SIGNALING_PATHWAY	6	1.6346	0.02832	0.43402	8.319e-05	eur	0.00755668	c5
GOBP_REGULATION_OF_CD4_POSITIVE_ALPHA_BETA_T_CELL_ACTIVATION	65	0.45915	0.026144	0.12284	9.3157e-05	eur	0.00831094	c5
GOBP_NEGATIVE_REGULATION_OF_CD4_POSITIVE_ALPHA_BETA_T_CELL_ACTIVATION	32	0.81574	0.032618	0.18208	3.7529e-06	eur	0.00074998	c5
GOBP_REGULATION_OF_T_HELPER_2_CELL_CYTOKINE_PRODUCTION	11	1.048	0.024583	0.32713	0.00067944	eur	0.0364998	c5
GOBP_REGULATION_OF_INTERLEUKIN_1_MEDIATED_SIGNALING_PATHWAY	8	1.2738	0.025483	0.33687	7.8255e-05	eur	0.00719562	c5
GOBP_POSITIVE_REGULATION_OF_CD8_POSITIVE_ALPHA_BETA_T_CELL_ACTIVATION	9	1.0208	0.02166	0.32536	0.00085349	eur	0.0413984	c5
GOCC_CHROMOSOME	1753	0.080587	0.022798	0.025257	0.00071113	eur	0.0371373	c5
GOCC_AXOLEMMA	12	1.1937	0.029243	0.33482	0.00018235	eur	0.013734	c5
GOCC_MHC_CLASS_II_PROTEIN_COMPLEX	14	1.1072	0.029296	0.3239	0.00031579	eur	0.020759	c5
GOCC_SMAD_PROTEIN_COMPLEX	9	1.6649	0.035327	0.31583	6.8475e-08	eur	3.80112e-05	c5
GOMF_CIS_REGULATORY_REGION_SEQUENCE_SPECIFIC_DNA_BINDING	1193	0.14713	0.034861	0.032616	3.2462e-06	eur	0.000666494	c5
GOMF_TRANSCRIPTION_COREGULATOR_BINDING	61	0.42057	0.023202	0.1221	0.00028671	eur	0.019184	c5
GOMF_G_PROTEIN_COUPLED_ADENOSINE_RECEPTOR_ACTIVITY	5	1.3029	0.020608	0.4173	0.00089872	eur	0.0430352	c5
GOMF_DNA_BINDING_TRANSCRIPTION_FACTOR_ACTIVITY	1400	0.11107	0.028351	0.03108	0.00017646	eur	0.0133575	c5
GOMF_NADPLUS_NUCLEOSIDASE_ACTIVITY	16	1.4612	0.041332	0.30923	1.1572e-06	eur	0.000315348	c5
GOMF_CYTOKINE_RECEPTOR_ACTIVITY	93	0.45568	0.031015	0.1088	1.4136e-05	eur	0.00194376	c5
GOMF_INTERLEUKIN_1_RECEPTOR_ACTIVITY	7	2.0827	0.038975	0.45012	1.8689e-06	eur	0.000437673	c5
GOMF_CYTOKINE_RECEPTOR_BINDING	266	0.21637	0.024798	0.065906	0.0005146	eur	0.030011	c5
GOMF_INTERLEUKIN_2_RECEPTOR_BINDING	5	2.4516	0.038776	0.51844	1.1383e-06	eur	0.000315941	c5
GOMF_TUMOR_NECROSIS_FACTOR_RECEPTOR_BINDING	31	0.57125	0.022483	0.18085	0.00079389	eur	0.0404722	c5
GOMF_TRANSCRIPTION_FACTOR_BINDING	629	0.13389	0.023377	0.03983	0.00038862	eur	0.0248916	c5
GOMF_NUCLEAR_RECEPTOR_BINDING	96	0.33387	0.023086	0.098891	0.00036838	eur	0.0237986	c5
GOMF_HISTONE_LYSINE_N_METHYLTRANSFERASE_ACTIVITY	43	0.42383	0.01964	0.12831	0.00047891	eur	0.0284837	c5
GOMF_MHC_CLASS_II_RECEPTOR_ACTIVITY	9	1.5131	0.032105	0.41871	0.00015139	eur	0.0120693	c5
GOMF_STEROID_HORMONE_RECEPTOR_BINDING	76	0.39397	0.024251	0.11016	0.00017469	eur	0.0133584	c5
GOMF_GLUCOCORTICOID_RECEPTOR_BINDING	12	1.3381	0.032781	0.31435	1.043e-05	eur	0.00154777	c5
GOMF_INOSITOL_1_3_4_5_TETRAKISPHOSPHATE_BINDING	5	1.4701	0.023252	0.42251	0.00025182	eur	0.017393	c5
GOMF_SEQUENCE_SPECIFIC_DNA_BINDING	1639	0.12115	0.033245	0.028142	8.396e-06	eur	0.00135311	c5
GOMF_HISTONE_METHYLTRANSFERASE_ACTIVITY_H3_K36_SPECIFIC	11	0.84654	0.019857	0.25829	0.0005248	eur	0.0302527	c5
GOMF_I_SMAD_BINDING	14	0.90228	0.023875	0.28605	0.00080587	eur	0.0406679	c5
GOMF_MODIFICATION_DEPENDENT_PROTEIN_BINDING	155	0.26096	0.022895	0.078007	0.00041178	eur	0.0257157	c5
GOMF_TRANSCRIPTION_REGULATOR_ACTIVITY	1873	0.111	0.032353	0.025923	9.3142e-06	eur	0.0014245	c5
GOMF_IMMUNE_RECEPTOR_ACTIVITY	128	0.48247	0.038491	0.092765	1.0025e-07	eur	5.1812e-05	c5

### Sheet: STable 19
GENE SET FULL NAME	NGENES	BETA	BETA_STD	SE	P	ANC	FDR	GENE SET SOURCE
KEGG_ACUTE_MYELOID_LEUKEMIA	57	0.41014	0.021902	0.096118	9.9564e-06	afr	0.0313029	c2
REACTOME_GPVI_MEDIATED_ACTIVATION_CASCADE	35	0.52612	0.022028	0.12187	7.9489e-06	afr	0.0499827	c2
HP_APLASIA_HYPOPLASIA_OF_THE_ABDOMINAL_WALL_MUSCULATURE	34	0.53881	0.022236	0.12118	4.3975e-06	afr	0.0329549	c5
HP_APLASIA_OF_THE_SEMICIRCULAR_CANAL	15	0.81209	0.022271	0.17952	3.059e-06	afr	0.0458483	c5
